# Common and Rare Variant Contributions to Bradyarrhythmias from Multi-Ancestry Meta-Analyses

## Abstract

To broaden our understanding of bradyarrhythmias and diseases of the cardiac conduction system, we performed cross-sectional multi-ancestry genome-wide association study meta-analyses in up to 1.3 million individuals for sinus node dysfunction (SND), distal conduction disease (DCD), and pacemaker implantation (PM). We evaluated the biological relevance of bradyarrhythmia loci by analyses of transcriptomes, pleiotropy, and partitioned heritability based on cardiac single cell RNA sequencing data. Finally, we performed rare variant burden testing in 460,000 whole exome sequenced individuals from two biobanks. We identified 13, 28, and 21 common variant loci for SND, DCD, and PM, respectively. Four well-known common variant arrhythmia loci (*SCN5A/SCN10A*, *CCDC141, TBX20*, and *CAMK2D)* were shared for SND and DCD, while other loci were more specific for either SND or DCD. Cardiomyocyte-expressed genes were strongly enriched for contributions to DCD heritability, while SND and PM were more heterogeneous. Rare variant analyses implicated *LMNA* for all bradyarrhythmia subtypes; *SMAD6* and *SCN5A* for DCD; and *TTN*, *MYBPC3*, and *SCN5A* for PM. The genetic architectures of SND and DCD are both overlapping and distinct. Multiple genetic mechanisms involving ion channels, sarcomeric components, cellular homeostasis, and cardiac development may influence the development of bradyarrhythmias.

## Supplemental Tables for "Common and Rare Variant Contributions to Bradyarrhythmias from Multi-Ancestry Meta-Analyses"

### Sheet: ST1
Supplemental Table 1. Baseline summary for GWAS of sinus node dysfunction
	Ancestry		Events total [n]	Total [n]	Males [n (%)]	Age at DNA collection or enrollment (y) [mean ± SD]	Age at DNA collection or enrollment (y) [min,max]	Age of phenotype onset (y) [mean ± SD]	Hypertension [n (%)]	BMI (kg/m2) [mean ± SD]	Diabetes [n (%)]	Myocardial Infarction [n (%)]	Heart Failure [n (%)]	Atrial fibrillation or flutter [n (%)]	Distal conduction disease [n (%)]	Pacemaker implantation [n (%)]
INCIDENT
MDCS	EUR	Total	175	4134	1587 (38.39%)	57.16 ± 6.02	45.2, 72.9	75.29 ± 6.83	588 (14.22%)	25.56 ± 3.88	713 (17.25%)	0	124 (3%)	538 (13.01%)	19 (0.46%)	26 (0.6%)
AGENT	EUR	Total	520	2290	1405 (61.35)	63.75 ± 15.08	15, 96.0								349 (15.24)	373 (16.29)
PREVALENT + INCIDENT
FINNGEN	FIN	Cases		3126	1416 (45.3)	70.2 (12.3)		71 (11.5)	2044 (65.4)	-	936 (29.9)	449 (14.4)	1015 (32.5)	2277 (72.8)	380 (12.2)	2748 (87.9)
		Referents		343269	144381 (42.1)	52.4 (17.3)		-	90303 (26.3)	-	57718 (16.8)	14720 (4.29)	15585 (4.54)	30160 (8.79)	0 (0)	0 (0)
Geisinger MyCode	EUR	Total	758	94221	32855 (34.9)	49.5 ± 17.1	[0, 88]	70.3 ± 12.0	54969 (58.3)	31.4 ± 8.0	17306 (18.4)	43 (0.05)	2847 (3.0)	4716 (5.0)	131 (0.14)	594 (0.63)
MVP	EUR	Total	3530	344025	315116 (91.60)	62.69 ± 14.02	19,99	69.98 ± 10.71	195757 (56.9)	29.57 5.67	114943 (33.4)	259 (0.08)	22253 (6.5)	37340 (10.9)	1800 (0.5)	2832 (0.8)
	AFR	Total	433	98464	84221 (85.53)	57.17 ± 12.31	19,97	65.96 ± 11.39	62055 (63.0)	29.39 5.82	42674 (43.4)	35 (0.04)	7717 (0.08)	4888 (0.05)	196 (0.2)	295 (0.3)
	HIS	Total	187	42205	37806 (89.58)	53.71 ± 15.64	20,98	67.95 ± 12.21	20822 (49.3)	29.97 5.52	15755 (37.3)	15 (0.03)	1553 (0.04)	1719 (0.04)	65 (0.2)	140 (0.3)
UKBB	EUR	Total	782	326820	144811 (44.3)	56.9 ± 8	40,73.7	67.5 ± 8.3	112312 (34.4)	27.3 ± 4.7	20712 (6.3)	14 (0)	5018 (1.5)	15832 (4.8)	196 (0.1)	621 (0.2)
MDCS: The Malmö Diet and Cancer Study, AGENT: the Arrhythmia GeNetics neTwork, MVP: Million Veteran Program, and UKBB: the UK Biobank.
EUR: Individual of European descent; FIN: Finnish; AFR: Individual of African descent; HIS: Individual of Hispanic descent
* UKBB: enrolled age, ignore missing values & Diabetes is Type 2 diabetes, distal conduction disease, sinus node dysfunction, and pacemaker for bradyarrhythmias are based on the study definition
HIS

### Sheet: ST2
Supplemental Table 2. Baseline summary for GWAS of sinus node dysfunction (restrictive)
	Ancestry		Events total [n]	Total [n]	Males [n (%)]	Age at DNA collection or enrollment (y) [mean ± SD]	Age at DNA collection or enrollment (y) [min,max]	Age of phenotype onset (y) [mean ± SD]	Hypertension [n (%)]	BMI (kg/m2) [mean ± SD]	Diabetes [n (%)]	Myocardial Infarction [n (%)]	Heart Failure [n (%)]	Atrial fibrillation or flutter [n (%)]	Distal conduction disease [n (%)]	Pacemaker implantation [n (%)]
INCIDENT
AGENT	EUR	Total	247	2017	1204 (59.69)	62.20 ± 15.03	15.0, 96.0								175 (8.68)	247 (12.25)
PREVALENT + INCIDENT
FINNGEN	FIN	Cases		1688	788 (46.7)	67.5 (11.7)		65 (9.72)	1041 (61.7)	-	487 (28.9)	205 (12.1)	509 (30.2)	1278 (75.7)	225 (13.3)	1688 (100)
		Referents		343269	144381 (42.1)	52.4 (17.3)		-	90303 (26.3)	-	57718 (16.8)	14720 (4.29)	15585 (4.54)	30160 (8.79)	0 (0)	0 (0)
Geisinger MyCode	EUR	Total	271	93734	32608 (34.8)	49.3 ± 17.0	0,88	64.5 ± 10.2	54500 (58.1)	31.5 ± 8.0	17160 (18.3)	21 (0.02)	2675 (2.9)	4404 (4.7)	46 (0.05)	271 (0.29)
MVP	EUR	Total	1909	342526	313655 (91.57)	62.62 ± 13.99	19,99	64.54 ± 7.44	194636 (56.82)	29.57 5.68	114267 (33.36)	167 (0.05)	21636 (6.32)	36340 (10.61)	1184 (0.35)	1909 (0.56)
	AFR	Total	218	98286	84048 (85.51)	57.14 ± 12.29	19,97	61.83 ± 7.90	61902 (62.98)	29.39 5.82	42560 (43.30)	19 (0.02)	7623 (7.76)	4785 (4.87)	122 (0.12)	218 (0.22)
	HIS	Total	100	42131	37734 (89.56)	53.67 ± 15.62	20,98	63.00 ± 7.85	20759 (49.27)	29.97 5.52	15708 (37.28)	8 (0.02)	1518 (3.6)	1679 (3.99)	45 (0.11)	100 (0.24)
UKBB	EUR	Total	507	326622	144688 (44.3)	56.9 ± 8	40, 73.7	65.8 ± 7.2	112159 (34.3)	27.3 ± 4.7	20685 (6.3)	10 (0)	4977 (1.5)	15681 (4.8)	135 (0)	503 (0.2)
AGENT: the Arrhythmia GeNetics neTwork, MVP: Million Veteran Program, and UKBB: the UK Biobank.
EUR: Individual of European descent; FIN: Finnish; AFR: Individual of African descent; HIS: Individual of Hispanic descent
* UKBB: enrolled age, ignore missing values & Diabetes is Type 2 diabetes, distal conduction disease, sinus node dysfunction, and pacemaker for bradyarrhythmias are based on the study definition

### Sheet: ST3
Supplemental Table 3. Baseline summary for GWAS of distal conduction disease
	Ancestry		Events total [n]	Total [n]	Males [n (%)]	Age at DNA collection or enrollment (y) [mean ± SD]	Age at DNA collection or enrollment (y) [min,max]	Age of phenotype onset (y) [mean ± SD]	Hypertension [n (%)]	BMI (kg/m2) [mean ± SD]	Diabetes [n (%)]	Myocardial Infarction [n (%)]	Heart Failure [n (%)]	Atrial fibrillation or flutter [n (%)]	Sinoatrial node disease [n (%)]	Pacemaker implantation [n (%)]
PREVALENT
FHS	EUR	Cases		845	671 (79.4)	45.43 ± 13.99	19.01, 86.27	40.12 ± 10.05	213 (25.3)	27.67 ± 4.96	43 (5.1)	4 (0.5)	3 (0.4)	9 (1.1)	-	5 (0.6)
	EUR	Controls		5605	1972 (35.2)	50.93 ± 15.37	19.00, 99.74	-	1570 (28.1)	26.99 ± 5.45	284 (5.4)	3 (0.1)	14 (0.2)	58 (1.0)	-	0 (0.0)
INCIDENT
ARIC	EUR	Total	214	8437	3814 (45.21%)	54.08 ± 5.69	44, 66	75.55 ± 8.5	2161 (25.61%)	26.92 ± 4.83	670 (7.94%)	-	275 (3.26%)	23 (0.27%)	-	-
MDCS	EUR	Total	160	4123	1603 (38,88%)	57.13 ± 6.02	45.8, 72.8	75.03 ± 6.95	586 (14.21%)	25.58 ± 3.89	732 (17.75%)	8 (0.19%)	137 (3.32%)	519 (12.59%)	10 (0.24%)	32 (0.78%)
AGENT	EUR	Total	955	2725	1762 (64.66)	64.07 ± 14.60	15, 96								349 (12.81)	449 (16.48)
PREVALENT + INCIDENT
FINNGEN	FIN	Cases		5329	3439 (64.5)	66.6 (13.7)		69.1 (14.1)	3331 (62.5)	-	1790 (33.6)	1022 (19.2)	1851 (34.7)	2304 (43.2)	380 (7.13)	3598 (67.5)
		Referents		343269	144381 (42.1)	52.4 (17.3)		-	90303 (26.3)	-	57718 (16.8)	14720 (4.29)	15585 (4.54)	30160 (8.79)	0 (0)	0 (0)
Geisinger MyCode	EUR	Total	2644	96113	33886 (35.26%)	49.7 ± 17.1	0,88	70.3 ± 12.0	56655 (58.95%)	31.4 ± 8.0	18009 (18.74%)	188 (0.2%)	3398 (3.54%)	4975 (5.18%)	131 (0.14%)	679 (0.71%)
MVP	EUR	Total	12432	352425	323249 (91.72)	62.9 ± 14.0	19,99	69.06 ± 10.62	202576 (57.48)	29.6 ± 5.7	119677(33.96)	1045 (0.3)	25733 (7.3)	40625 (11.53)	1857 (0.53)	4796 (1.36)
	AFR	Total	2661	100444	86102 (85.72)	57.4 ± 12.4	19,97	64.65 ± 11.30	63767 (64.49)	29.4 ± 5.8	44085 (43.89)	255 (0.25)	8707 (8.67)	5528 (5.5)	211 (0.21)	747 (0.74)
	HIS	Total	704	42675	38265 (89.67)	53.9 ± 15.7	20,98	65.84 ± 10.66	21215 (49.71)	30.0 ± 5.5	16088 (37.70)	54 (0.13)	1721 (4.03)	1831 (4.29)	65 (0.15)	264 (0.62)
UKBB	EUR	Total	8987	332530	148746 (44.7)	57.1 ± 8	40,73.7	67.7 ± 8.5	116893 (35.2)	27.3 ± 4.7	22053 (6.6)	274 (0.1)	6733 (2)	17903 (5.4)	191 (0.1)	1954 (0.6)
FHS: the Framingham Heart Study, ARIC: the Atherosclerosis Risk in Communities Study, MDCS: The Malmö Diet and Cancer Study, AGENT: the Arrhythmia GeNetics neTwork, MVP: Million Veteran Program, and UKBB: the UK Biobank.
EUR: Individual of European descent; FIN: Finnish; AFR: Individual of African descent; HIS: Individual of Hispanic descent
* UKBB: enrolled age, ignore missing values & Diabetes is Type 2 diabetes, distal conduction disease, sinus node dysfunction, and pacemaker for bradyarrhythmias are based on the study definition

### Sheet: ST4
Supplemental Table 4. Baseline summary for GWAS of distal conduction disease (restrictive)
	Ancestry		Events total [n]	Total [n]	Males [n (%)]	Age at DNA collection or enrollment (y) [mean ± SD]	Age at DNA collection or enrollment (y) [min,max]	Age of phenotype onset (y) [mean ± SD]	Hypertension [n (%)]	BMI (kg/m2) [mean ± SD]	Diabetes [n (%)]	Myocardial Infarction [n (%)]	Heart Failure [n (%)]	Atrial fibrillation or flutter [n (%)]	Sinoatrial node disease [n (%)]	Pacemaker implantation [n (%)]
INCIDENT
AGENT	EUR	Total	307	2077	1252 (60.28)	62.11 ± 14.9	15, 96								175 (8.43)	307 (14.78)
PREVALENT + INCIDENT
FINNGEN	FIN	Cases		2139	1419 (66.3)	64.1 (13)		62.8 (12.6)	1281 (59.9)	-	773 (36.1)	372 (17.4)	760 (35.5)	1057 (49.4)	200 (9.35)	2139 (100)
		Referents		343269	144381 (42.1)	52.4 (17.3)		-	90303 (26.3)	-	57718 (16.8)	14720 (4.29)	15585 (4.54)	30160 (8.79)	0 (0)	0 (0)
Geisinger MyCode	EUR	Total	278	93741	32606 (34.78%)	49.3 ± 17.0	[0, 88]	63.3 ± 10.4	54500 (58.13%)	31.5 ± 8.0	17172 (18.32%)	33 (0.04%)	2697 (2.88%)	4313 (4.60%)	31 (0.03%)	278 (0.3%)
MVP	EUR	Total	3309	343864	314955 (91.59)	62.6 ± 14.0	19,99	64.41 ± 7.47	195795 (56.94)	29.6 5.7	115127 (33.48)	348 (0.10)	22526 (6.55)	37051 (10.77)	1231 (0.36)	3309 (0.96)
	AFR	Total	591	98613	84372 (85.56)	57.2 ± 12.3	19,97	62.22 ± 8.21	62196 (63.07)	29.4 5.8	42794 (43.40)	68 (0.07)	7864 (7.97)	4977 (5.05)	142 (0.14)	591 (0.60)
	HIS	Total	204	42231	37839 (89.60)	53.7 ± 15.6	20,99	63.53 ± 7.67	20846 (49.36)	30.0 5.5	15784 (37.38)	19 (0.04)	1582 (3.75)	1718 (4.07)	48 (0.11)	204 (0.48)
UKBB	EUR	Total	1801	327519	145404 (44.4)	57 ± 8	40, 73.7	66.0 ± 7.3	112950 (34.5)	27.3 ± 4.7	20923 (6.4)	100 (0)	5446 (1.7)	16121 (4.9)	146 (0)	1601 (0.5)
AGENT: the Arrhythmia GeNetics neTwork, MVP: Million Veteran Program, and UKBB: the UK Biobank.
EUR: Individual of European descent; FIN: Finnish; AFR: Individual of African descent; HIS: Individual of Hispanic descent
* UKBB: enrolled age, ignore missing values & Diabetes is Type 2 diabetes, distal conduction disease, sinus node dysfunction, and pacemaker for bradyarrhythmias are based on the study definition

### Sheet: ST5
Supplemental Table 5. Baseline summary for GWAS of pacemaker implantation
	Ancestry		Events total [n]	Total [n]	Males [n (%)]	Age at DNA collection or enrollment (y) [mean ± SD]	Age at DNA collection or enrollment (y) [min,max]	Age of phenotype onset (y) [mean ± SD]	Hypertension [n (%)]	BMI (kg/m2) [mean ± SD]	Diabetes [n (%)]	Myocardial Infarction [n (%)]	Heart Failure [n (%)]	Atrial fibrillation or flutter [n (%)]	Sinoatrial node disease [n (%)]
PREVALENT
BIOME	EUR	Cases		115	73 (63)	73 ± 11.7	25,94	74 ± 11.2	75(67)	27.3 ± 5.1	33 (28)	1 (0.8)	53 (46)	69 (60)	54 (46)
		Controls		8393	3769 (46)	50 ± 19.4	1105	-	2497 (29)	25.9 ± 5.8	993 (11)	121 (1)	332 (3)	510 (6)	0 (0)
BIOME	HIS	Cases		138	60 (43)	67 ± 14.2	20,91	68.6 ± 14.3	120 (86)	29.3 ± 5.7	82 (59)	16 (11)	66 (47)	64 (46)	59 (42)
		Controls		9798	3529 (36)	51 ± 16.5	1,97	-	5232 (53)	29.5 ± 6.6	3253 (33)	301 (3)	860 (8)	443 (4)	0 (0)	N=9935
INCIDENT
CHS	EUR	Total	158	3250	1,266 (39.0)	72.3 (5.3)	65,98	-	1,840 (56.7)	26.3 (4.4)	386 (11.9)	0(0)	0(0)	64 (1.97)	-
FHS	EUR	Total	134	6519	2532 (38.8)	52.45 ± 16.22	19.00, 100.44	80.40 ± 10.29	1965 (30.3)	27.07 ± 5.40	333 (5.5)	0 (0.0)	36 (0.6)	151 (2.3)	-
MDCS	EUR	Total	378	4360	1721 (39.47%)	57.36 ± 6.15	45.2, 72.9	75.25 ± 6.74	648 (14.86%)	25.65 ± 3.90	782 (17.94%)	11 (0.25%)	174 (3.99%)	664 (15.23%)	58 (1.33%)	maxN:4347
AGENT	EUR	Total	569	2339	1436 (61.39)	63.49 ± 15.04	15, 96								373 (15.95)
PREVALENT + INCIDENT
Geisinger MyCode	EUR	Total	1902	95374	33449 (35.07%)	49.7 ± 17.2	0, 88	65.9 ± 15.9	55958 (58.67%)	31.4 ± 8.0	17765 (18.63%)	151 (0.16%)	3295 (3.45%)	5169 (5.42%)	594 (0.62%)
FINNGEN	FIN	Cases		9863	6086 (61.7)	67.8 (13.3)		69.5 ± 13.4	6310 (64)	-	3336 (33.8)	2223 (22.5)	4280 (43.4)	6414 (65)	2748 (27.9)
		Referents		343269	144381 (42.1)	52.4 (17.3)		-	90303 (26.3)	-	57718 (16.8)	14720 (4.29)	15585 (4.54)	30160 (8.79)	0 (0)
MVP	EUR	Total	9790	349936	320942 (91.71)	62.9 ± 14.1	19,99	71.30 ± 10.89	200243 (57.22)	29.6 5.7	118004 (33.72)	696 (0.20)	25151 (7.19)	41037 (11.73)	2898 (0.83)
	AFR	Total	1399	99335	85062 (85.63)	57.3 ± 12.3	19,97	65.47 ± 11.64	62788 (63.21)	29.4 5.8	43293 (43.58)	129 (0.13)	8357 (8.41)	5374 (5.41)	314 (0.32)
	HIS	Total	477	42471	38075 (89.65)	53.8 ± 15.7	20,98	68.23 ± 11.41	21026 (49.51)	30.0 5.5	15937 (37.52)	30 (0.07)	1681 (3.96)	1835 (4.32)	132 (0.31)
UKBB	EUR	Total	3976	329071	146374 (44.48)	57 ± 8	40,73.7	66.9 ± 8.5	114110 (34.7)	27.3 ± 4.7	21182 (6.4)	127 (0)	5823 (1.8)	17211 (5.2)	617 (0.2)
BIOME: the Mount Sinai BioMe Biobank, CHS: the Cardiovascular Health Study, FHS: the Framingham Heart Study, MDCS: The Malmö Diet and Cancer Study, AGENT: the Arrhythmia GeNetics neTwork, MVP: Million Veteran Program, and UKBB: the UK Biobank.
EUR: Individual of European descent; FIN: Finnish; AFR: Individual of African descent; HIS: Individual of Hispanic descent
* UKBB: enrolled age, ignore missing values & Diabetes is Type 2 diabetes, distal conduction disease, sinus node dysfunction, and pacemaker for bradyarrhythmias are based on the study definition

### Sheet: ST6
Supplemental Table 6. Top loci for bradyarrhythmias from the multi-center meta-analysis and individual studies
Sinus node dysfunction
Meta-analysis															MDCS					UK Biobank					AGENT					GEISINGER					MVP (European Americans)					MVP (African Americans)					MVP (Hispanics Americans)					FINNGEN
rsID	Nearest Gene	CHR	POS (GRCh37)	Function	CA	NCA	CAF	Beta	StdErr	P	Direction	HetISq	HetPVal	TotalSampleSize	CAF	Beta	SE	PVAL	N	CAF	Beta	SE	PVAL	N	CAF	Beta	SE	PVAL	N	CAF	Beta	SE	PVAL	N	CAF	Beta	SE	PVAL	N	CAF	Beta	SE	PVAL	N	CAF	Beta	SE	PVAL	N	CAF	Beta	SE	PVAL	N
rs534412	NTMT2	1	170162470	Intergenic	G	A	0.0558	0.1982	0.0357	2.916e-08	?-----?-	11	0.3449	1212215	-	-	-	-	-	0.96081	-0.1977	0.12	0.09949	326820	0.04345	0.2577	0.1711	0.132	2290	0.948	-0.4833	0.1303	0.0002079	94221	0.94479	-0.1747	0.05551	0.001646	344025	0.8709	-0.1294	0.1101	0.24	98464	-	-	-	-	-	0.963	-0.1724	0.06838	0.01172	346395
rs2241160	CEP68	2	65291546	Intron	A	G	0.5708	0.0945	0.0151	4.005e-10	++++++++	0	0.4648	1258535	0.5936	0.2024	0.1113	0.06907	4115	0.4141	-0.09187	0.05172	0.0757	326820	0.4221	-0.215	0.0756	0.004455	2290	0.4214	-0.09456	0.05379	0.07876	94221	0.4292	-0.06372	0.02449	0.009266	344025	0.6604	-0.1789	0.07072	0.0114	98464	0.4186	-0.05722	0.1066	0.5912	42205	0.4057	-0.1006	0.02626	0.0001281	346395
rs13031826	CCDC141	2	179756602	Intron	T	A	0.1249	0.1293	0.022	3.985e-09	------+-	8.2	0.367	1258516	0.1322	0.05699	0.1535	0.7104	4096	0.141	0.1433	0.06931	0.0387	326820	0.1341	0.1059	0.1025	0.3017	2290	0.1289	0.2521	0.07894	0.001403	94221	0.1353	0.1115	0.03417	0.001103	344025	0.1386	0.0932	0.09794	0.3413	98464	0.09424	-0.2887	0.203	0.155	42205	0.09948	0.1497	0.04152	0.0003125	346395
rs116519045	ITGA9	3	37631159	Intron	A	G	0.0075	0.5798	0.0936	5.779e-10	????+??+	73.6	0.05161	690420	-	-	-	-	-	-	-	-	-	-	-	-	-	-	-	-	-	-	-	-	0.993764	-0.3174	0.1641	0.05311	344025	-	-	-	-	-	-	-	-	-	-	0.991964	-0.7062	0.1139	5.657e-10	346395
rs146875835	SCN5A	3	38624134	Intron	C	A	0.0079	0.598	0.0931	1.325e-10	????-??-	83.7	0.0132	690420	-	-	-	-	-	-	-	-	-	-	-	-	-	-	-	-	-	-	-	-	0.996287	-0.1618	0.1991	0.4164	344025	-	-	-	-	-	-	-	-	-	-	0.990942	-0.72	0.1053	8.153e-12	346395
rs6533527	PITX2	4	111687514	Intergenic	A	C	0.1296	0.2659	0.021	8.652e-37	++++++++	13.8	0.3224	1258534	0.1045	0.3851	0.1558	0.01341	4114	0.1004	0.3839	0.07304	1.478e-07	326820	0.1264	0.1503	0.1096	0.1703	2290	0.1177	0.1753	0.08226	0.03305	94221	0.1154	0.2573	0.03545	3.957e-13	344025	0.1605	0.1265	0.09496	0.1828	98464	0.1948	0.2739	0.1279	0.03219	42205	0.1443	0.2871	0.03445	7.852e-17	346395
rs11098193	CAMK2D	4	114429407	Intron	T	C	0.2514	0.0977	0.0171	1.198e-08	++++++-+	36.4	0.1385	1258534	0.2619	0.2	0.1196	0.09454	4114	0.2554	0.08723	0.05708	0.1265	326820	0.2585	0.1008	0.08402	0.23	2290	0.2481	0.1142	0.06116	0.0618	94221	0.2528	0.06129	0.02768	0.02683	344025	0.06505	0.2982	0.1265	0.01843	98464	0.17	-0.2298	0.1528	0.1326	42205	0.2607	0.1308	0.02874	5.29e-06	346395
rs13355516	FAM13B	5	137380603	Intron	G	A	0.1784	0.1487	0.0191	7.659e-15	--------	0	0.9226	1258536	0.1856	0.05042	0.1356	0.71	4116	0.1796	0.1294	0.0637	0.04216	326820	0.1745	0.08723	0.09581	0.3626	2290	0.1718	0.2167	0.06919	0.001734	94221	0.1659	0.1379	0.0317	1.35e-05	344025	0.06958	0.1753	0.1278	0.1701	98464	0.09155	0.2468	0.1692	0.1447	42205	0.2012	0.1569	0.03129	5.331e-07	346395
rs145598820	TBX20	7	35359518	Intergenic	A	G	0.0234	0.3276	0.0479	8.081e-12	?++++??+	39	0.1611	1113751	-	-	-	-	-	0.02537	0.2282	0.1492	0.1261	326820	0.97817	-0.3719	0.2328	0.1102	2290	0.02407	0.01955	0.1851	0.9159	94221	0.02414	0.2743	0.07596	0.0003057	344025	-	-	-	-	-	-	-	-	-	-	0.97787	-0.4564	0.07675	2.743e-09	346395
rs1813742	MKLN1	7	131006229	Intron	T	C	0.5774	0.0935	0.0157	2.815e-09	++?+++++	0	0.6806	1256178	0.5878	0.1474	0.1135	0.1941	4048	0.5887	0.05358	0.05178	0.3008	326820	-	-	-	-	-	0.5659	0.03571	0.054	0.5084	94221	0.5748	0.1167	0.02507	3.228e-06	344025	0.2613	0.1476	0.07705	0.05541	98464	0.6451	0.1632	0.1172	0.164	42205	0.6138	0.07888	0.02658	0.003004	346395
rs10886280	CACUL1	10	120424177	Intergenic	C	T	0.6948	0.0975	0.0171	1.277e-08	---?--+-	23.8	0.2475	1164296	0.6961	0.07933	0.1183	0.5025	4097	0.3163	-0.233	0.05719	4.624e-05	326820	0.3199	-0.1007	0.07974	0.2064	2290	-	-	-	-	-	0.3058	-0.08966	0.02698	0.0008897	344025	0.2812	-0.05948	0.07829	0.4474	98464	0.2131	0.07273	0.1276	0.5688	42205	0.3076	-0.0872	0.02807	0.00189	346395
rs7172038	HCN4	15	73667255	Intergenic	G	T	0.1938	0.13	0.0193	1.756e-11	---?----	0	0.8401	1164294	0.1716	0.1119	0.1333	0.4013	4095	0.1603	0.09751	0.06702	0.1457	326820	0.1655	0.01291	0.09784	0.8951	2290	-	-	-	-	-	0.163	0.1545	0.03153	9.624e-07	344025	0.3595	0.1329	0.0731	0.06908	98464	0.2027	0.04125	0.1317	0.7541	42205	0.2044	0.1304	0.03098	2.583e-05	346395
rs2359171	ZFHX3	16	73053022	Intron	A	T	0.1924	0.1225	0.0185	3.613e-11	++++++++	0	0.9767	1258532	0.1723	0.166	0.1365	0.224	4112	0.1675	0.09424	0.06575	0.1517	326820	0.1646	0.1138	0.09562	0.2341	2290	0.1661	0.1166	0.07084	0.09972	94221	0.162	0.1413	0.03159	7.68e-06	344025	0.2546	0.04552	0.07877	0.5633	98464	0.2095	0.146	0.1257	0.2454	42205	0.2239	0.1211	0.03017	5.925e-05	346395
Sinus node dysfunction (restrictive)
Meta-analysis															UK Biobank					AGENT					GEISINGER					MVP (European Americans)					MVP (African Americans)					MVP (Hispanics Americans)					FINNGEN
rsID	Nearest Gene	CHR	POS (GRCh37)	Function	CA	NCA	CAF	Beta	StdErr	P	Direction	HetISq	HetPVal	TotalSampleSize	CAF	Beta	SE	PVAL	N	CAF	Beta	SE	PVAL	N	CAF	Beta	SE	PVAL	N	CAF	Beta	SE	PVAL	N	CAF	Beta	SE	PVAL	N	CAF	Beta	SE	PVAL	N	CAF	Beta	SE	PVAL	N
rs13031826	CCDC141	2	179756602	Intron	T	A	0.1253	0.1776	0.0298	2.546e-09	-----?-	0	0.9179	1208142	0.141	0.1529	0.08568	0.07425	326622	0.1349	0.2648	0.1295	0.04095	2017	0.1288	0.2709	0.1297	0.03678	93734	0.1353	0.1522	0.04547	0.0008173	342526	0.1386	0.2114	0.1315	0.1079	98286	-	-	-	-	-	0.09945	0.1864	0.0551	0.000719	344957
rs142641595	PITX2	4	111681539	Intergenic	A	G	0.1311	0.3353	0.0287	1.38e-31	++?++++	0	0.4233	1156539	0.1009	0.4351	0.08896	1.004e-06	326622	0.1237	0.113	0.1464	0.4404	2017	-	-	-	-	-	0.116	0.3154	0.04683	1.639e-11	342526	0.1692	0.2238	0.1285	0.08153	98286	0.1982	0.3117	0.1711	0.06847	42131	0.1443	0.3646	0.04507	5.935e-16	344957
rs10515496	KLHL3	5	137044526	Intron	C	T	0.1902	0.1569	0.0253	5.203e-10	-----+-	0	0.9019	1250273	0.1878	0.1585	0.07708	0.03981	326622	0.1807	0.1711	0.1224	0.1623	2017	0.1815	0.1675	0.112	0.1348	93734	0.1778	0.1371	0.04138	0.0009232	342526	0.2581	0.2827	0.1072	0.008347	98286	0.1172	-0.01528	0.2319	0.9475	42131	0.1981	0.16	0.04212	0.0001448	344957
rs145598820	TBX20	7	35359518	Intergenic	A	G	0.0234	0.3703	0.067	3.274e-08	+??+??+	44.9	0.1627	1014105	0.02535	0.08721	0.1974	0.6587	326622	-	-	-	-	-	-	-	-	-	-	0.02411	0.3266	0.1002	0.001111	342526	-	-	-	-	-	-	-	-	-	-	0.02209	0.4895	0.1013	1.365e-06	344957
rs7172038	HCN4	15	73667255	Intergenic	G	T	0.1928	0.1658	0.026	1.681e-10	--?--+-	29.6	0.2129	1156539	0.1602	0.03972	0.08472	0.6392	326622	0.1656	0.02394	0.1298	0.8537	2017	-	-	-	-	-	0.1629	0.21	0.04186	5.257e-07	342526	0.3595	0.2238	0.1017	0.02777	98286	0.2026	-0.1134	0.1866	0.5434	42131	0.2044	0.1713	0.04121	3.234e-05	344957
rs2359171	ZFHX3	16	73053022	Intron	A	T	0.1927	0.1719	0.025	6.024e-12	+++++++	0	0.9632	1250273	0.1675	0.2094	0.07877	0.00786	326622	0.1646	0.1383	0.1249	0.2683	2017	0.1661	0.191	0.1173	0.1035	93734	0.162	0.1869	0.04202	8.726e-06	342526	0.2546	0.1471	0.1079	0.173	98286	0.2094	0.007287	0.1764	0.967	42131	0.2239	0.1616	0.04018	5.797e-05	344957
rs7200521	MTHFSD	16	86721135	Intergenic	T	C	0.5205	0.1187	0.0212	1.985e-08	++?++++	0	0.6054	1156539	0.5292	0.04213	0.06322	0.5051	326622	0.4725	-0.08907	0.09506	0.3487	2017	-	-	-	-	-	0.4745	-0.1026	0.03339	0.002124	342526	0.3797	-0.1708	0.1051	0.1041	98286	0.3895	-0.2508	0.1542	0.1037	42131	0.5035	-0.1503	0.03441	1.253e-05	344957
Distal conduction disease
Meta-analysis															MDCS					UK Biobank					ARIC					Framingham Heart Study					AGENT					GEISINGER					MVP (European Americans)					MVP (African Americans)					MVP (Hispanics Americans)					FINNGEN
rsID	Nearest Gene	CHR	POS (GRCh37)	Function	CA	NCA	CAF	Beta	StdErr	P	Direction	HetISq	HetPVal	TotalSampleSize	CAF	Beta	SE	PVAL	N	CAF	Beta	SE	PVAL	N	CAF	Beta	SE	PVAL	N	CAF	Beta	SE	PVAL	N	CAF	Beta	SE	PVAL	N	CAF	Beta	SE	PVAL	N	CAF	Beta	SE	PVAL	N	CAF	Beta	SE	PVAL	N	CAF	Beta	SE	PVAL	N	CAF	Beta	SE	PVAL	N
rs846111	RNF207	1	6279370	Missense variant	G	C	0.7354	0.0561	0.0092	1.317e-09	----+-----	0	0.8574	1294494	0.7196	0.1255	0.1261	0.3196	4097	0.2727	-0.04527	0.01731	0.008895	332530	0.2649	-0.1288	0.116	0.2669	8437	0.2628	-0.02633	0.0773	0.7333	6450	0.271	0.0004755	0.06688	0.9943	2725	0.2763	-0.05837	0.03252	0.07262	96113	0.274	-0.07447	0.01483	5.104e-07	352425	0.05386	-0.07996	0.06391	0.2109	100444	0.1719	-0.03809	0.0729	0.6014	42675	0.2572	-0.03282	0.02287	0.1511	348598
rs1258012	MKNK1/MOB3C	1	47072144	Intergenic	G	A	0.4986	0.0666	0.0079	3.365e-17	----------	0	0.6575	1294492	0.4796	0.1598	0.1122	0.1544	4095	0.5263	0.0523	0.01529	0.0006242	332530	0.5172	0.06053	0.09711	0.5331	8437	0.5112	0.002814	0.05844	0.9616	6450	0.5262	0.1296	0.05954	0.02947	2725	0.5146	0.1061	0.02867	0.0002163	96113	0.5121	0.06469	0.01325	1.046e-06	352425	0.4317	0.06985	0.02879	0.01527	100444	0.4327	0.1214	0.05517	0.02777	42675	0.4497	0.06505	0.01979	0.001011	348598
rs12138127	MEF2D/MIR9-1HG	1	156403681	Intergenic	G	C	0.6065	0.0531	0.0093	1.321e-08	+---+?----	27.3	0.2016	1198275	0.6577	-0.03674	0.1206	0.7607	3991	0.6506	0.04361	0.01635	0.007667	332530	0.6497	0.02617	0.105	0.8032	8437	0.6558	0.06201	0.06906	0.3692	6450	0.6492	-0.08303	0.06154	0.1773	2725	-	-	-	-	-	0.6378	0.08706	0.01646	1.225e-07	352425	0.2269	0.05488	0.03776	0.1461	100444	0.5652	0.03678	0.06486	0.5706	42675	0.5929	0.03492	0.02017	0.08338	348598
rs1062908	CDC42BPA	1	227181554	3 prime UTR variant	G	C	0.4329	0.0469	0.0084	2.068e-08	--+--?----	13.4	0.3229	1198386	0.4371	0.101	0.1143	0.3771	4102	0.4715	0.04898	0.01527	0.001342	332530	0.46	-0.07639	0.09795	0.4355	8437	0.4629	0.008854	0.05512	0.8724	6450	0.46	0.05015	0.05898	0.3952	2725	-	-	-	-	-	0.4502	0.03101	0.01355	0.0221	352425	0.2815	0.04765	0.03215	0.1384	100444	0.3248	0.1627	0.05864	0.005527	42675	0.3915	0.07273	0.02009	0.0002941	348598
rs56005624	CCDC141	2	179774634	Intron	G	T	0.1329	0.1186	0.0113	5.734e-26	--+-------	30.7	0.1635	1294464	0.1338	0.1977	0.1549	0.2016	4067	0.1436	0.08067	0.02119	0.000141	332530	0.1342	-0.1338	0.1499	0.3721	8437	0.1408	0.009674	0.08717	0.9116	6450	0.1394	0.1485	0.08356	0.07552	2725	0.1314	0.1821	0.04234	1.696e-05	96113	0.1358	0.1228	0.01834	2.113e-11	352425	0.1387	0.1548	0.03899	7.163e-05	100444	0.09517	0.06079	0.08987	0.4988	42675	0.1003	0.1562	0.03162	7.843e-07	348598
rs56102637	ERBB4	2	213339676	Intron	A	G	0.2195	0.0725	0.0105	4.458e-12	-++++++++?	0	0.4633	945898	0.2368	-0.06067	0.1311	0.6435	4099	0.2253	0.0642	0.01796	0.00035	332530	0.2314	0.153	0.1105	0.166	8437	0.2211	0.05176	0.07794	0.5067	6450	0.2325	0.01395	0.06924	0.8403	2725	0.235	0.1387	0.03356	3.555e-05	96113	0.2251	0.06891	0.01546	8.304e-06	352425	0.05787	0.02967	0.05996	0.6208	100444	0.1244	0.1381	0.07936	0.08188	42675	-	-	-	-	-
rs10428132	SCN10A	3	38777554	Intron	T	G	0.4123	0.0763	0.0081	4.091e-21	++++++++++	0	0.4859	1294503	0.3876	0.2044	0.1134	0.07145	4106	0.5857	-0.05793	0.01543	0.0001741	332530	0.5884	-0.1947	0.0976	0.04606	8437	0.5841	-0.144	0.06062	0.01752	6450	0.5727	-0.1474	0.0589	0.01236	2725	0.5852	-0.0576	0.02884	0.04582	96113	0.5817	-0.07867	0.01333	3.608e-09	352425	0.8545	-0.08045	0.0407	0.04809	100444	0.6114	-0.1362	0.05589	0.01479	42675	0.5407	-0.07789	0.01977	8.134e-05	348598
rs4894803	FNDC3B	3	171800256	Intron	G	A	0.3958	0.0683	0.0083	2.505e-16	--+-------	6.2	0.384	1294497	0.4066	0.122	0.1121	0.2765	4100	0.4088	0.05119	0.01557	0.001007	332530	0.4008	-0.08867	0.1064	0.4048	8437	0.4126	0.06107	0.06026	0.3109	6450	0.4242	0.007057	0.06012	0.9066	2725	0.4098	0.03249	0.02932	0.2678	96113	0.3961	0.07831	0.01399	2.193e-08	352425	0.136	0.06811	0.04351	0.1175	100444	0.3725	0.1105	0.05905	0.06138	42675	0.4195	0.09957	0.02011	7.415e-07	348598
rs1816959	SENP2	3	185351651	500B Downstream Variant	A	G	0.6651	0.0637	0.0088	5.238e-13	++++-?++++	47	0.05736	1198371	0.6731	0.3659	0.1292	0.004627	4087	0.3419	-0.05315	0.01629	0.001104	332530	0.3407	-0.195	0.1063	0.06657	8437	0.3502	-0.1011	0.06793	0.1368	6450	0.3483	0.009246	0.06159	0.8807	2725	-	-	-	-	-	0.3357	-0.05189	0.01416	0.0002476	352425	0.3581	-0.03987	0.03078	0.1951	100444	0.3015	-0.1231	0.06227	0.04805	42675	0.3104	-0.1056	0.02159	1.008e-06	348598
rs57140917	PPARGC1A	4	23823644	intron	G	A	0.2664	0.1083	0.0091	6.05e-33	--+-------	0	0.7348	1294486	0.2783	0.1895	0.1208	0.1167	4089	0.2506	0.1021	0.01722	3.025e-09	332530	0.2477	-0.01961	0.1161	0.8658	8437	0.244	0.05125	0.06626	0.4393	6450	0.2574	0.1059	0.06593	0.1083	2725	0.2846	0.1375	0.03245	2.25e-05	96113	0.2525	0.09519	0.01504	2.456e-10	352425	0.05271	0.1011	0.06397	0.1141	100444	0.3308	0.1489	0.05956	0.01244	42675	0.3264	0.1334	0.02073	1.239e-10	348598
rs568794470	CAMK2D	4	114411140	Intron	C	G	0.2488	0.0739	0.0099	7.723e-14	?+????++++	0	0.7307	1176672	-	-	-	-	-	0.7421	-0.06488	0.01727	0.0001724	332530	-	-	-	-	-	-	-	-	-	-	-	-	-	-	-	-	-	-	-	-	0.2516	0.08892	0.01509	3.79e-09	352425	0.06627	0.04989	0.0581	0.3905	100444	0.8325	-0.02775	0.07405	0.7079	42675	0.7384	-0.06381	0.0223	0.004217	348598
rs3132139	NKX2-5	5	172655733	Downstrem gene variant	A	G	0.337	0.0626	0.0088	9.462e-13	-++-++++++	15.5	0.3005	1294447	0.332	-0.01164	0.1163	0.9203	4050	0.6532	-0.05675	0.01621	0.0004619	332530	0.6471	-0.2474	0.1024	0.01567	8437	0.6631	0.1381	0.09232	0.1347	6450	0.651	-0.1031	0.06109	0.09155	2725	0.6453	-0.06433	0.03016	0.0329	96113	0.6353	-0.05971	0.0143	2.983e-05	352425	0.91395	-0.07628	0.05741	0.184	100444	0.7411	-0.007563	0.06555	0.9082	42675	0.7113	-0.08298	0.02168	0.0001295	348598
rs34523546	TCP11	6	35099094	Intron	T	C	0.1357	0.0737	0.0121	1.002e-09	?+++++++++	55.1	0.02254	1290397	-	-	-	-	-	0.1204	0.09073	0.02275	6.668e-05	332530	0.8738	-0.3206	0.1348	0.01737	8437	0.1155	0.1642	0.09217	0.07491	6450	0.1224	0.06947	0.08911	0.4356	2725	0.1281	0.01537	0.04502	0.7329	96113	0.125	0.03427	0.0206	0.09623	352425	0.02174	0.2961	0.08909	0.0008888	100444	0.06147	0.1772	0.1112	0.111	42675	0.1883	0.09156	0.02507	0.0002597	348598
rs3176326	CDKN1A/DINOL	6	36647289	Intron/2kb upstream variant	A	G	0.1967	0.0615	0.0098	4.109e-10	++++++++++	38.9	0.09891	1294445	0.1863	0.004791	0.1465	0.9739	4048	0.1973	0.04744	0.01902	0.01262	332530	0.1982	0.1302	0.1179	0.2696	8437	0.2158	0.2809	0.06419	1.206e-05	6450	0.2134	0.1204	0.07159	0.09265	2725	0.2111	0.08077	0.03488	0.02059	96113	0.2034	0.04698	0.01628	0.003913	352425	0.1872	0.07313	0.03653	0.04529	100444	0.1674	0.08609	0.07144	0.2282	42675	0.1741	0.05974	0.02617	0.02244	348598
rs1150877	MLIP	6	54048682	Intron	C	A	0.2845	0.0514	0.0091	1.665e-08	--+-+?--+-	25.2	0.2193	1198361	0.2953	0.01894	0.125	0.8795	4077	0.3048	0.03231	0.01653	0.05056	332530	0.2965	-0.03787	0.1069	0.7231	8437	0.2835	0.05128	0.06529	0.4322	6450	0.2835	-0.09845	0.06628	0.1375	2725	-	-	-	-	-	0.288	0.06303	0.01472	1.84e-05	352425	0.2496	0.08737	0.03283	0.007787	100444	0.3141	-0.002147	0.06064	0.9718	42675	0.2498	0.07267	0.0226	0.001305	348598
rs11763856	TBX20	7	35545787	Intergenic	T	C	0.025	0.2312	0.0259	3.862e-19	?+?++++?-+	0	0.4718	1181516	-	-	-	-	-	0.02703	0.2654	0.04319	8.009e-10	332530	-	-	-	-	-	0.02984	0.432	0.1782	0.01535	6450	0.97523	-0.3771	0.1865	0.04322	2725	0.02682	0.1188	0.09229	0.1982	96113	0.02253	0.2148	0.04553	2.38e-06	352425	-	-	-	-	-	0.01775	-0.03681	0.2234	0.8691	42675	0.97548	-0.2229	0.05989	0.0001976	348598
rs3807989	CAV1	7	116186241	Intron	A	G	0.4295	0.0536	0.008	1.703e-11	-+++-+++++	32	0.152	1294504	0.4011	-0.003267	0.1138	0.9771	4107	0.5908	-0.03886	0.01548	0.01208	332530	0.5876	-0.02006	0.09834	0.8383	8437	0.6191	-0.03874	0.06106	0.5258	6450	0.5883	0.0598	0.06066	0.3242	2725	0.5905	-0.04293	0.02876	0.1355	96113	0.5892	-0.04834	0.0132	0.0002494	352425	0.3461	-0.1327	0.03028	1.178e-05	100444	0.6067	-0.08027	0.05528	0.1465	42675	0.5682	-0.07411	0.01991	0.0001977	348598
rs7898405	ADK	10	76166221	Intron	G	A	0.3068	0.0634	0.0091	4.14e-12	?--?-?----	0	0.8038	1187834	-	-	-	-	-	0.7322	-0.05904	0.01709	0.0005514	332530	0.2638	0.01029	0.1101	0.9255	8437	-	-	-	-	-	0.7461	-0.04717	0.06689	0.4807	2725	-	-	-	-	-	0.7389	-0.06766	0.01505	6.912e-06	352425	0.52	0.1023	0.02874	0.0003724	100444	0.6196	-0.03307	0.0574	0.5646	42675	0.6623	-0.04874	0.02089	0.01963	348598
rs10883922	SH3PXD2A	10	105595430	Intron	C	G	0.6731	0.0653	0.0091	6.967e-13	-++-+?++++	42.7	0.08271	1198304	0.6588	-0.07647	0.1186	0.5192	4020	0.3554	-0.06032	0.01612	0.0001821	332530	0.3487	-0.079	0.1012	0.435	8437	0.3343	0.1355	0.06041	0.02487	6450	0.3514	-0.1049	0.06245	0.09309	2725	-	-	-	-	-	0.3417	-0.07815	0.01438	5.434e-08	352425	0.1276	-0.08421	0.04655	0.07043	100444	0.3924	-0.07018	0.05958	0.2388	42675	0.2663	-0.06555	0.02256	0.003657	348598
rs72840788	BAG3	10	121415685	Intron	A	G	0.2074	0.0713	0.01	9.109e-13	-++-++++++	0	0.6685	1294379	0.2207	-0.004373	0.1357	0.9743	3982	0.2161	0.05413	0.01841	0.003283	332530	0.2171	0.1538	0.1127	0.1723	8437	0.1979	-0.02711	0.0674	0.6875	6450	0.2121	0.003396	0.07156	0.9622	2725	0.2028	0.06404	0.0356	0.07203	96113	0.2054	0.08076	0.01657	1.103e-06	352425	0.03462	0.06498	0.07781	0.4037	100444	0.1129	0.1129	0.08751	0.1971	42675	0.2214	0.09849	0.02341	2.589e-05	348598
rs2264813	TCP11L2	12	106732411	Intron	A	G	0.5615	0.0477	0.0085	1.908e-08	-++-+?+--+	45.9	0.06313	1198331	0.571	-0.06176	0.1137	0.5869	4047	0.4288	-0.0476	0.01553	0.002175	332530	0.4277	-0.002944	0.09786	0.976	8437	0.4333	0.02395	0.06214	0.6999	6450	0.4268	-0.05992	0.05864	0.3069	2725	-	-	-	-	-	0.4338	-0.04141	0.01389	0.002864	352425	0.3607	0.008498	0.03195	0.7903	100444	0.5237	0.02493	0.05764	0.6654	42675	0.486	-0.1015	0.01977	2.801e-07	348598
rs8001629	ADPRHL1	13	114086782	Intron	C	T	0.0601	0.1001	0.0183	4.699e-08	---++-----	0	0.8643	1294486	0.0495	0.0529	0.2505	0.8328	4089	0.94828	-0.08385	0.03405	0.01378	332530	0.947	-0.2293	0.1932	0.2352	8437	0.9453	0.05554	0.1833	0.762	6450	0.94422	0.04638	0.1302	0.7217	2725	0.9371	-0.1082	0.0639	0.09029	96113	0.93859	-0.1295	0.03011	1.69e-05	352425	0.8999	-0.06202	0.05211	0.234	100444	0.95117	-0.1931	0.1402	0.1684	42675	0.978	-0.09758	0.06791	0.1508	348598
rs11465506	IL25	14	23842661	intron	G	A	0.9863	0.2357	0.0412	1.09e-08	?-??---??-	0	0.6149	1132391	-	-	-	-	-	0.01293	-0.3355	0.07969	2.551e-05	332530	-	-	-	-	-	-	-	-	-	-	0.98661	0.2847	0.2616	0.2763	2725	0.98958	0.231	0.1433	0.1068	96113	0.01153	-0.2213	0.07258	0.002296	352425	-	-	-	-	-	-	-	-	-	-	0.98223	0.1598	0.07502	0.03318	348598
rs62022303	ZNF106	15	42713462	Intron	C	T	0.8242	0.0692	0.0119	6.464e-09	----+?----	0	0.6688	1198368	0.8831	0.03553	0.1751	0.8392	4084	0.1413	-0.04457	0.02235	0.04615	332530	0.1394	-0.3287	0.1572	0.03652	8437	0.14	-0.02497	0.08561	0.7706	6450	0.1437	0.002845	0.08409	0.973	2725	-	-	-	-	-	0.1372	-0.07592	0.01978	0.0001237	352425	0.4041	-0.08885	0.02967	0.002745	100444	0.1235	-0.09091	0.08743	0.2984	42675	0.0929	-0.08493	0.034	0.01251	348598
rs34194223	TBC1D2B	15	78274724	Intergenic	T	C	0.2226	0.0564	0.01	1.659e-08	+++++?++-+	0	0.9035	1198261	0.2156	0.008776	0.1362	0.9486	3977	0.2412	0.04669	0.01783	0.008841	332530	0.2171	0.08504	0.1168	0.4667	8437	0.2377	0.07121	0.06594	0.2802	6450	0.2207	0.08303	0.07083	0.2411	2725	-	-	-	-	-	0.2208	0.05108	0.01633	0.001763	352425	0.1554	0.08657	0.04073	0.03356	100444	0.2152	-0.0221	0.07084	0.7551	42675	0.2157	0.07886	0.02381	0.0009245	348598
rs10445344	HLF	17	53367788	Intron	T	A	0.7417	0.0659	0.0093	1.473e-12	+---+-----	0	0.5934	1294471	0.7283	-0.02691	0.125	0.8295	4074	0.2691	-0.0943	0.0177	1e-07	332530	0.267	-0.05889	0.1117	0.598	8437	0.2561	-0.1005	0.06801	0.1396	6450	0.2561	0.02309	0.06793	0.7339	2725	0.2594	-0.0343	0.03253	0.2918	96113	0.2573	-0.055	0.01579	0.0004959	352425	0.1721	-0.09828	0.04114	0.01691	100444	0.2199	-0.08267	0.07143	0.2471	42675	0.2715	-0.05543	0.02225	0.01274	348598
rs991014	SETBP1	18	42439886	Intron	T	C	0.4025	0.0611	0.008	1.937e-14	-++-++++++	58.3	0.01023	1294505	0.4183	-0.05653	0.1119	0.6133	4108	0.4101	0.07586	0.01543	8.734e-07	332530	0.4022	0.2146	0.09638	0.02595	8437	0.4029	-0.03667	0.05884	0.5331	6450	0.4169	0.234	0.05991	9.388e-05	2725	0.4024	0.03395	0.02892	0.2405	96113	0.4032	0.05695	0.01321	1.626e-05	352425	0.2472	0.09296	0.03203	0.003705	100444	0.3426	0.1235	0.05644	0.02861	42675	0.4537	0.02806	0.01988	0.158	348598
rs9944895	BCL2	18	60859974	Intron	C	G	0.7037	0.06	0.0094	1.856e-10	?+-?+?++++	0	0.5677	1187834	-	-	-	-	-	0.2572	-0.07013	0.01774	7.723e-05	332530	0.7355	-0.1304	0.1079	0.2269	8437	-	-	-	-	-	0.2728	-0.01049	0.06637	0.8744	2725	-	-	-	-	-	0.255	-0.06674	0.01556	1.793e-05	352425	0.5894	0.05723	0.03111	0.06584	100444	0.3217	-0.07942	0.06122	0.1945	42675	0.3711	-0.04517	0.02051	0.02761	348598
Distal conduction disease (restrictive)
Meta-analysis															UK Biobank					AGENT					GEISINGER					MVP (European Americans)					MVP (African Americans)					MVP (Hispanics Americans)					FINNGEN
rsID	Nearest Gene	CHR	POS (GRCh37)	Function	CA	NCA	CAF	Beta	StdErr	P	Direction	HetISq	HetPVal	TotalSampleSize	CAF	Beta	SE	PVAL	N	CAF	Beta	SE	PVAL	N	CAF	Beta	SE	PVAL	N	CAF	Beta	SE	PVAL	N	CAF	Beta	SE	PVAL	N	CAF	Beta	SE	PVAL	N	CAF	Beta	SE	PVAL	N
rs846111	RNF207	1	6279370	Missense variant	G	C	0.7362	0.1214	0.0183	3.696e-11	-------	28.9	0.2073	1253453	0.7272	0.1195	0.03869	0.002003	327519	0.2641	-0.3236	0.1071	0.002503	2077	0.2765	-0.1856	0.09839	0.05922	93741	0.2743	-0.1367	0.02861	1.778e-06	343864	0.05387	-0.2598	0.1427	0.06865	98613	0.1718	-0.1513	0.1383	0.274	42231	0.2572	-0.05791	0.03561	0.1039	345408
rs2297850	MKNK1	1	47042612	Intron	T	C	0.4749	0.105	0.016	5.795e-11	+++++++	0	0.7539	1253453	0.5182	0.1029	0.03369	0.002248	327519	0.5096	0.1313	0.08794	0.1355	2077	0.5091	0.2349	0.08686	0.006835	93741	0.4986	0.08805	0.02586	0.0006605	343864	0.1018	0.1654	0.09709	0.08848	98613	0.3873	0.1588	0.1057	0.1331	42231	0.4415	0.1007	0.0308	0.001072	345408
rs56005624	CCDC141	2	179774634	Intron	G	T	0.1295	0.1914	0.0218	1.442e-18	-------	18	0.2923	1253453	0.1435	0.2236	0.04437	4.66e-07	327519	0.1379	0.2536	0.1183	0.03198	2077	0.131	0.1958	0.128	0.1262	93741	0.1354	0.121	0.03471	0.0004906	343864	0.1384	0.2756	0.07773	0.000392	98613	0.09515	0.277	0.1534	0.0709	42231	0.1002	0.2375	0.04814	8.069e-07	345408
rs57140917	PPARGC1A	4	23823644	Intron	G	A	0.274	0.1282	0.0175	2.303e-13	----+--	32.3	0.1818	1253453	0.2503	0.1747	0.03717	2.617e-06	327519	0.2552	0.1581	0.09703	0.1032	2077	0.2841	0.1313	0.09813	0.181	93741	0.2521	0.1071	0.0284	0.0001628	343864	0.05254	-0.2422	0.1511	0.1089	98613	0.3306	0.2136	0.1076	0.04713	42231	0.3261	0.1261	0.03222	9.145e-05	345408
rs3095872	NKX2-5	5	172656191	Downstrem gene variant	T	C	0.3297	0.1063	0.0172	6.737e-10	++?++-+	0	0.5741	1159712	0.3469	0.09882	0.03535	0.005189	327519	0.6579	-0.1475	0.09172	0.1078	2077	-	-	-	-	-	0.6341	-0.08199	0.02701	0.002404	343864	0.8702	-0.1266	0.09517	0.1834	98613	0.7353	0.009421	0.1197	0.9373	42231	0.7128	-0.1509	0.0333	5.856e-06	345408
rs150260620	TBX20	7	35461967	Intergenic	A	T	0.0236	0.3695	0.0516	8.009e-13	+??+??+	58.4	0.0904	1016791	0.02351	0.5037	0.09035	2.477e-08	327519	-	-	-	-	-	-	-	-	-	-	0.0199	0.219	0.09341	0.01908	343864	-	-	-	-	-	-	-	-	-	-	0.02664	0.3754	0.08499	9.996e-06	345408
Pacemaker implantation
Meta-analysis															CHS					MDCS					UK Biobank					Framingham Heart Study					BIOME Europeans					AGENT					GEISINGER					MVP (European Americans)					MVP (African Americans)					MVP (Hispanics Americans)					BIOME Hispanics					FINNGEN
rsID	Nearest Gene	CHR	POS (GRCh37)	Function	CA	NCA	CAF	Beta	StdErr	P	Direction	HetISq	HetPVal	TotalSampleSize	CAF	Beta	SE	PVAL	N	CAF	Beta	SE	PVAL	N	CAF	Beta	SE	PVAL	N	CAF	Beta	SE	PVAL	N	CAF	Beta	SE	PVAL	N	CAF	Beta	SE	PVAL	N	CAF	Beta	SE	PVAL	N	CAF	Beta	SE	PVAL	N	CAF	Beta	SE	PVAL	N	CAF	Beta	SE	PVAL	N	CAF	Beta	SE	PVAL	N	CAF	Beta	SE	PVAL	N
rs846111	RNF207	1	6279370	Missense variant	G	C	0.7369	0.0715	0.0101	1.434e-12	---++-----+-	21.8	0.2295	1304203	0.7741	0.005278	0.1954	0.9785	3250	0.2793	-0.1144	0.08218	0.164	4333	0.2727	-0.07814	0.02593	0.002588	329071	0.2628	0.2243	0.167	0.1793	6519	0.2589	0.006086	0.1653	0.9706	8508	0.2666	-0.1163	0.08045	0.1483	2339	0.2763	-0.07255	0.03814	0.05712	95374	0.274	-0.1045	0.01686	5.685e-10	349936	0.05395	-0.05448	0.08591	0.526	99335	0.1719	-0.01891	0.0878	0.8295	42471	0.1639	0.1993	0.176	0.2575	9935	0.2571	-0.0402	0.01711	0.0188	353132
rs4660947	MOB3C	1	47078637	Synonymous variant	T	C	0.4897	0.0592	0.0086	6.098e-12	++++++++++++	0	0.9796	1304194	0.5164	0.03959	0.1114	0.7222	3250	0.5182	-0.1642	0.0731	0.02472	4324	0.4746	-0.05485	0.02272	0.01577	329071	0.4895	-0.1845	0.1276	0.1481	6519	0.4986	-0.06699	0.1392	0.6305	8508	0.4825	-0.04676	0.06999	0.504	2339	0.4732	-0.04562	0.03357	0.1742	95374	0.4832	-0.05823	0.01478	8.154e-05	349936	0.5661	-0.07456	0.03871	0.05406	99335	0.5626	-0.07416	0.06604	0.2614	42471	0.5603	-0.01932	0.1263	0.8785	9935	0.5503	-0.05704	0.01483	0.0001198	353132
rs2249105	CEP68	2	65287896	Intron	A	G	0.6374	0.0545	0.009	1.479e-09	-+++++++++-+	0	0.9011	1304210	0.602	-0.01258	0.116	0.9136	3250	0.3579	-0.1349	0.07745	0.08147	4340	0.3617	-0.05462	0.02371	0.02123	329071	0.3932	-0.208	0.1224	0.08909	6519	0.4441	-0.05942	0.142	0.6756	8508	0.382	-0.02074	0.07177	0.7726	2339	0.3711	-0.06838	0.03471	0.04882	95374	0.3728	-0.04786	0.01542	0.001915	349936	0.4699	-0.09236	0.03916	0.01836	99335	0.359	-0.08264	0.06985	0.2367	42471	0.3898	0.06046	0.1271	0.6344	9935	0.33	-0.04973	0.01579	0.001638	353132
rs13031826	CCDC141	2	179756602	Intron	T	A	0.1256	0.1451	0.0126	1.547e-30	----+-------	0	0.831	1304189	0.1346	0.2767	0.154	0.07234	3250	0.1324	0.07354	0.1048	0.483	4319	0.1412	0.1814	0.03065	3.219e-09	329071	0.1393	0.23	0.1999	0.2498	6519	0.1383	-0.05179	0.2025	0.7981	8508	0.1375	0.2004	0.09641	0.03765	2339	0.129	0.1354	0.04992	0.006698	95374	0.1356	0.1255	0.02089	1.919e-09	349936	0.1388	0.186	0.05331	0.0004861	99335	0.09438	0.05011	0.1111	0.652	42471	0.1181	0.04142	0.1918	0.829	9935	0.09973	0.1474	0.02385	6.414e-10	353132
rs12497173	SCN10A	3	38805390	Intron	G	T	0.3331	0.0571	0.0098	5.135e-09	-+--?+?-++?-	0	0.6511	1190393	0.3138	0.1903	0.1183	0.1077	3250	0.7142	0.004503	0.08089	0.9556	4340	0.6876	-0.06529	0.02441	0.007491	329071	0.6827	-0.04455	0.1378	0.7465	6519	-	-	-	-	-	0.6845	0.01315	0.07451	0.8599	2339	-	-	-	-	-	0.6818	-0.06156	0.01676	0.0002397	349936	0.8501	0.01032	0.06064	0.8649	99335	0.7004	0.04356	0.07687	0.571	42471	-	-	-	-	-	0.6308	-0.06156	0.01521	5.201e-05	353132
rs57140917	PPARGC1A	4	23823644	Intron	G	A	0.2823	0.0668	0.0098	7.729e-12	-+--+---+---	0	0.7789	1304193	0.2363	0.1678	0.1308	0.1997	3250	0.2762	-0.008236	0.08233	0.9203	4323	0.2503	0.07672	0.02573	0.002865	329071	0.244	0.04073	0.1502	0.7863	6519	0.26	-0.1339	0.1702	0.4312	8508	0.2559	0.1257	0.07819	0.1079	2339	0.2841	0.04578	0.03807	0.2292	95374	0.2521	0.06046	0.01713	0.0004163	349936	0.05252	-0.07465	0.09252	0.4197	99335	0.3307	0.07058	0.07218	0.3281	42471	0.2376	0.1894	0.161	0.2394	9935	0.3264	0.07564	0.01565	1.353e-06	353132
rs12644625	PITX2	4	111716513	Intergenic	T	C	0.1286	0.1681	0.0125	1.53e-41	++++++++++++	0	0.8286	1304208	0.1367	0.2659	0.1472	0.07087	3250	0.1048	0.1537	0.1153	0.1825	4338	0.1015	0.1843	0.035	1.395e-07	329071	0.1321	0.2173	0.1653	0.1886	6519	0.1801	0.1264	0.1778	0.477	8508	0.1278	0.0846	0.1054	0.4221	2339	0.1193	0.1104	0.05191	0.03352	95374	0.1166	0.1685	0.0219	1.434e-14	349936	0.1162	0.07105	0.05918	0.2299	99335	0.2093	0.1984	0.07921	0.01226	42471	0.1807	0.04999	0.1659	0.7632	9935	0.1448	0.1839	0.02034	1.57e-19	353132
rs11098193	CAMK2D	4	114429407	Intron	T	C	0.2513	0.0767	0.01	1.516e-14	-+++-+++++++	15.4	0.2935	1304208	0.2449	-0.3222	0.1469	0.02831	3250	0.2624	0.1032	0.08259	0.2115	4338	0.2555	0.06257	0.02569	0.01486	329071	0.2462	0.1278	0.1547	0.4087	6519	0.2393	-0.2456	0.1664	0.1399	8508	0.2572	0.06875	0.08088	0.3953	2339	0.2483	0.0842	0.03874	0.02973	95374	0.253	0.08004	0.0169	2.17e-06	349936	0.06511	0.1161	0.07622	0.1278	99335	0.1705	0.1579	0.08467	0.06214	42471	0.1525	0.119	0.1792	0.5064	9935	0.2609	0.07954	0.01666	1.812e-06	353132
rs73299268	FAM13B	5	137328323	Intron	G	A	0.1812	0.1059	0.011	5.347e-22	------------	0	0.8646	1304208	0.1753	0.2449	0.1436	0.08816	3250	0.1871	0.1659	0.08965	0.06426	4338	0.1798	0.07193	0.02899	0.01309	329071	0.1647	0.06566	0.1677	0.6955	6519	0.1576	0.1579	0.1911	0.4086	8508	0.1749	0.1023	0.09137	0.2631	2339	0.1719	0.1399	0.04407	0.001505	95374	0.1721	0.09185	0.01902	1.362e-06	349936	0.1188	0.1698	0.05614	0.00249	99335	0.1	0.1892	0.1015	0.06234	42471	0.1132	0.1269	0.1952	0.5158	9935	0.2018	0.1121	0.01817	6.718e-10	353132
rs6891790	NKX2-5	5	172670745	Intergenic	G	T	0.6578	0.0672	0.0096	2.212e-12	+?-+------+-	0	0.8509	1299870	0.7119	-0.0197	0.1305	0.88	3250	-	-	-	-	-	0.2843	-0.07552	0.02575	0.003361	329071	0.2954	0.001566	0.1765	0.9929	6519	0.2953	-0.02009	0.153	0.8955	8508	0.292	-0.2109	0.0788	0.007442	2339	0.2864	-0.056	0.03767	0.1371	95374	0.2918	-0.06989	0.01724	5.034e-05	349936	0.5784	-0.06949	0.04194	0.09755	99335	0.4718	-0.03976	0.07123	0.5767	42471	0.4768	0.06663	0.1264	0.5982	9935	0.3761	-0.06365	0.01541	3.624e-05	353132
rs76967117	ILRUN	6	34603691	Intron	A	G	0.1507	0.0806	0.0129	3.72e-10	++++++?+++?+	31.5	0.1567	1198879	0.1139	0.1772	0.1759	0.3139	3250	0.1333	0.04978	0.1078	0.6441	4318	0.115	0.1224	0.03401	0.0003183	329071	0.1079	0.3794	0.1778	0.03285	6519	0.09695	0.002212	0.2429	0.9927	8508	0.1208	0.1667	0.1041	0.1094	2339	-	-	-	-	-	0.1195	0.05821	0.02274	0.01046	349936	0.02121	0.3698	0.1155	0.001371	99335	0.05464	0.1038	0.1395	0.4571	42471	-	-	-	-	-	0.1905	0.06937	0.01872	0.0002113	353132
rs12208470	VGLL2	6	117572603	Intergenic	G	A	0.2035	0.0625	0.011	1.275e-08	-?--++------	0	0.8036	1299870	0.2088	0.08476	0.1433	0.5541	3250	-	-	-	-	-	0.2161	0.08802	0.02835	0.001905	329071	0.1962	0.09938	0.1459	0.4958	6519	0.2023	-0.1963	0.1908	0.3037	8508	0.2044	-0.06203	0.08732	0.4775	2339	0.2172	0.07508	0.04194	0.07342	95374	0.2096	0.05831	0.01864	0.001764	349936	0.169	0.01628	0.05303	0.7588	99335	0.1219	0.03684	0.1042	0.7236	42471	0.1361	0.1807	0.1932	0.3497	9935	0.1967	0.06572	0.01866	0.0004285	353132
rs150260620	TBX20	7	35461967	Intergenic	A	T	0.0241	0.2413	0.0302	1.409e-15	??+??+?+???+	9.8	0.3438	1034478	-	-	-	-	-	-	-	-	-	-	0.97646	-0.2975	0.06717	9.474e-06	329071	-	-	-	-	-	-	-	-	-	-	0.97777	-0.4187	0.2185	0.05537	2339	-	-	-	-	-	0.01992	0.1635	0.05707	0.004173	349936	-	-	-	-	-	-	-	-	-	-	-	-	-	-	-	0.97322	-0.2555	0.04283	2.44e-09	353132
rs6954290	CDK6	7	92283098	Intron	G	T	0.6696	0.0592	0.0092	1.514e-10	---------+--	0	0.5516	1304199	0.6448	0.1319	0.1209	0.2752	3250	0.3397	-0.0818	0.07963	0.3043	4329	0.3219	-0.08634	0.02471	0.0004753	329071	0.3542	-0.1213	0.1487	0.4147	6519	0.3856	-0.2378	0.1456	0.1023	8508	0.3506	-0.05439	0.07328	0.458	2339	0.3408	-0.03907	0.03526	0.2678	95374	0.3416	-0.0422	0.01567	0.007065	349936	0.4187	-0.004941	0.03938	0.9002	99335	0.2837	0.0127	0.07331	0.8625	42471	0.342	-0.1926	0.1304	0.1398	9935	0.3042	-0.07561	0.01622	3.148e-06	353132
rs58125091	CAMK2G	10	75605420	Intron	A	T	0.8114	0.0639	0.0112	1.062e-08	+++++++++--+	0	0.6334	1304184	0.7902	0.1054	0.1427	0.4603	3250	0.1939	-0.2076	0.0983	0.03469	4314	0.19	-0.09887	0.02982	0.0009138	329071	0.2043	-0.06582	0.156	0.6731	6519	0.234	-0.003918	0.1627	0.9808	8508	0.2039	-0.04943	0.08628	0.5667	2339	0.1882	-0.07308	0.0427	0.08698	95374	0.1947	-0.04912	0.0189	0.009356	349936	0.1851	-0.02353	0.05178	0.6495	99335	0.1384	0.0979	0.09253	0.29	42471	0.1484	0.071	0.1735	0.6823	9935	0.1825	-0.07226	0.01937	0.0001911	353132
rs72840788	BAG3	10	121415685	Intron	A	G	0.21	0.074	0.0108	8.29e-12	++++++++++++	0	0.6241	1304080	0.2027	0.03925	0.1451	0.7868	3250	0.2213	0.03622	0.08741	0.6786	4210	0.2161	0.1002	0.02703	0.0002113	329071	0.1979	0.09352	0.1648	0.5703	6519	0.2098	0.1051	0.1718	0.5407	8508	0.2131	0.0576	0.0846	0.496	2339	0.203	0.1292	0.04175	0.00197	95374	0.2054	0.08175	0.01871	1.25e-05	349936	0.03465	0.1432	0.1022	0.161	99335	0.113	0.1838	0.1041	0.07743	42471	0.1085	0.2567	0.2066	0.2142	9935	0.2213	0.04088	0.01787	0.02215	353132
rs11047543	SOX5	12	24788339	Intergenic	A	G	0.1363	0.0692	0.0126	3.959e-08	-+++++++++++	0	0.8999	1304208	0.1511	-0.1344	0.1667	0.4203	3250	0.144	0.06872	0.103	0.5045	4338	0.1505	0.0473	0.03118	0.1292	329071	0.1594	0.1759	0.1527	0.2494	6519	0.1606	0.07264	0.185	0.6945	8508	0.1573	0.07422	0.09384	0.429	2339	0.1528	0.06649	0.04621	0.1502	95374	0.15	0.08499	0.02003	2.205e-05	349936	0.04076	0.1736	0.08989	0.0535	99335	0.1533	0.05485	0.08985	0.5416	42471	0.1314	0.2173	0.1886	0.2493	9935	0.1061	0.05241	0.02407	0.02947	353132
rs75704921	ARID2	12	46300100	3 Prime UTR Variant	T	C	0.0296	0.165	0.0279	3.187e-09	??+??-++???+	5.4	0.3757	1129852	-	-	-	-	-	-	-	-	-	-	0.96526	-0.1216	0.05853	0.03776	329071	-	-	-	-	-	-	-	-	-	-	0.96494	0.181	0.1967	0.3575	2339	0.96791	-0.1705	0.09654	0.07739	95374	0.03212	0.1943	0.03882	5.561e-07	349936	-	-	-	-	-	-	-	-	-	-	-	-	-	-	-	0.98861	-0.1732	0.07093	0.01462	353132
rs17409829	AKAP6	14	32908814	Intron	G	A	0.5222	0.0533	0.0092	6.397e-09	?+--+-?---+-	23.2	0.2297	1205577	-	-	-	-	-	0.5292	-0.07513	0.07353	0.3069	4331	0.486	-0.04166	0.02278	0.06745	329071	0.4665	-0.009473	0.1285	0.9412	6519	0.455	0.06326	0.1409	0.6535	8508	0.5353	0.04424	0.06965	0.5253	2339	-	-	-	-	-	0.5185	0.04083	0.01515	0.007045	349936	0.1232	-0.08257	0.06502	0.2041	99335	0.5235	-0.2116	0.0685	0.00201	42471	0.395	0.005529	0.1333	0.9669	9935	0.4893	-0.06929	0.01477	2.718e-06	353132
rs16957846	HCN4	15	73677041	Intergenic	C	T	0.2442	0.0571	0.0101	1.7e-08	----+-------	5.1	0.3951	1304201	0.2286	0.1821	0.1301	0.1615	3250	0.2357	0.06662	0.08423	0.4289	4331	0.2096	0.01163	0.0279	0.6767	329071	0.2099	0.1761	0.1431	0.2185	6519	0.2153	-0.04912	0.1702	0.7729	8508	0.2163	0.03485	0.08421	0.679	2339	0.2227	0.009034	0.04025	0.8224	95374	0.2094	0.07437	0.01845	5.574e-05	349936	0.238	0.1271	0.04594	0.005658	99335	0.2522	0.059	0.07934	0.4571	42471	0.243	0.2681	0.1431	0.06102	9935	0.2891	0.05348	0.01623	0.0009805	353132
rs4499262	ZFHX3	16	73059159	intron	A	C	0.1897	0.0883	0.0114	1.032e-14	++++-+?+++-+	25.4	0.2018	1208829	0.1626	0.1001	0.1567	0.5231	3250	0.1727	0.145	0.09354	0.1211	4333	0.1664	0.09087	0.02958	0.002125	329071	0.1613	0.1281	0.1606	0.425	6519	0.1459	-0.1025	0.2022	0.612	8508	0.1637	0.136	0.09251	0.1416	2339	-	-	-	-	-	0.1596	0.1251	0.02032	7.402e-10	349936	0.1424	0.09555	0.05557	0.0855	99335	0.1671	0.1232	0.09034	0.1725	42471	0.1381	-0.3488	0.1843	0.05842	9935	0.2285	0.05946	0.01743	0.0006479	353132

### Sheet: ST7
Supplemental Table 7. Significant variants when conditioning for top variants with GCTA-cojo
Conditioning on top loci							Meta-analysis					Conditional analysis
pheno	rsID	Nearest gene	CHR	POS (GRCh37)	Function	EA	EAF	Beta	SE	P	N	EAF in ref	Beta	SE	P
Sinus node dysfunction*	rs6599219	SCN5A	3	38637710	Intron	A	0.6359	-0.0912	0.0157	6.28782e-09	1312270	0.672652	-0.0907635	0.0157002	7.42391e-09
Sinus node dysfunction	rs28681402	PITX2	4	111772063	Intergenic	T	0.3855	0.0995	0.0153	7.85936e-11	1350520	0.381176	0.0974894	0.0153002	1.86871e-10
Distal conduction disease	rs16866342	PLEKHA3	2	179357938	Intron	C	0.8008	-0.0729	0.0099	1.78967e-13	1454910	0.830435	-0.0853765	0.00990018	6.4806e-18
Distal conduction disease	rs1805126	SCN5A	3	38592406	Synonymous	A	0.6257	-0.0523	0.0082	1.79358e-10	1444480	0.668739	-0.0526438	0.00820011	1.3638e-10
Distal conduction disease	rs106189	TBX20	7	35412211	intergenic	T	0.382	0.0568	0.0082	4.30377e-12	1432990	0.363042	0.0621484	0.00820013	3.48364e-14
Distal conduction disease	rs10883906	SH3PXD2A	10	105519000	Intron	T	0.2838	0.0604	0.0086	2.16757e-12	1513140	0.277654	0.046956	0.00860014	4.76367e-08
Pacemaker implantation	rs967507	PLEKHA3	2	179367086	Intron	A	0.8077	-0.0588	0.0114	2.49742e-07	1355330	0.857414	-0.0739765	0.0114001	8.63497e-11
Pacemaker implantation	rs6838973	PITX2	4	111765495	Intergenic	T	0.4476	-0.0666	0.0089	7.25642e-14	1396860	0.43386	-0.0618115	0.00890018	3.78531e-12
Pacemaker implantation	rs407724	ROS1	6	117625339	Intron	T	0.5738	0.0428	0.0091	2.55994e-06	1350920	0.539721	0.0505416	0.00910007	2.79233e-08
Pacemaker implantation	rs340397	TBX20	7	35412363	Intergenic	T	0.3755	0.0485	0.009	7.08946e-08	1440310	0.363025	0.0560707	0.00900009	4.66387e-10
The LD information for GCTA-cojo is based on 323,061 European individuals in UK Biobank who contributed to all five phenotypes in Bradyarrhythmia project. Genetic data was hard-called transformed imputed data (imputation info ≥0.4, minor allele frequency ≥1%, and hard-call-threshold= 0.2).
* top loci of sinus node dysfunction on chromosome 3 are low-frequency variants (minor allele frequency<1%), so the minor allele cutoff for this analysis was set at 0.5%.

### Sheet: ST8
Supplemental Table 8. Genetic correlation between Bradyarrhythmia and ECG traits
Phenotype 1	Phenotype 2	rg	se	z	p
Sinus node dysfunction	Sinus node dysfunction (restrictive)	1.0347	0.0326	31.7738	1.4913e-221
	Distal conduction disease	0.6377	0.0615	10.3676	3.4822e-25
	Distal conduction disease (restrictive)	0.7867	0.0778	10.1095	5.0128e-24
	Pacemaker implant	0.9088	0.0467	19.4532	2.7364e-84
Sinus node dysfunction (restrictive)	Sinus node dysfunction	1.0347	0.0326	31.7738	1.4913e-221
	Distal conduction disease	0.6228	0.0694	8.9694	2.981e-19
	Distal conduction disease (restrictive)	0.8546	0.0816	10.4702	1.1835e-25
	Pacemaker implant	0.9213	0.0575	16.0225	8.8949e-58
Distal conduction disease	Sinus node dysfunction	0.6377	0.0615	10.3676	3.4822e-25
	Sinus node dysfunction (restrictive)	0.6228	0.0694	8.9694	2.981e-19
	Distal conduction disease (restrictive)	0.8984	0.0397	22.6044	3.9259e-113
	Pacemaker implant	0.8624	0.0294	29.3621	1.6725e-189
Distal conduction disease (restrictive)	Sinus node dysfunction	0.7867	0.0778	10.1095	5.0128e-24
	Sinus node dysfunction (restrictive)	0.8546	0.0816	10.4702	1.1835e-25
	Distal conduction disease	0.8984	0.0397	22.6044	3.9259e-113
	Pacemaker implant	0.945	0.0372	25.4253	1.3231e-142
Pacemaker implantation	Sinus node dysfunction	0.9088	0.0467	19.4532	2.7364e-84
	Sinus node dysfunction (restrictive)	0.9213	0.0575	16.0225	8.8949e-58
	Distal conduction disease	0.8624	0.0294	29.3621	1.6725e-189
	Distal conduction disease (restrictive)	0.945	0.0372	25.4253	1.3231e-142
Sinus node dysfunction	PR	0.163	0.0965	1.6892	0.091174
	Pdur	0.2534	0.1173	2.159	0.030849
	QRS	0.0735	0.1101	0.6675	0.50442
	QTc	-0.0728	0.1131	-0.6439	0.51964
	RR	0.5719	0.1245	4.5943	4.3425e-06
Sinus node dysfunction (restrictive)	PR	0.1202	0.0993	1.2109	0.2259
	Pdur	0.1455	0.1401	1.0387	0.2989
	QRS	0.0972	0.1268	0.7664	0.4435
	QTc	0.0415	0.1311	0.3164	0.7517
	RR	0.4658	0.1393	3.3439	0.0008
Distal conduction disease	PR	0.3858	0.0808	4.7718	1.8255e-06
	Pdur	0.3382	0.0988	3.4218	0.00062197
	QRS	0.5466	0.1015	5.383	7.3263e-08
	QTc	0.0416	0.0845	0.4923	0.6225
	RR	0.1173	0.0997	1.1766	0.23935
Distal conduction disease (restrictive)	PR	0.3011	0.0879	3.426	0.0006
	Pdur	0.143	0.1165	1.2271	0.2198
	QRS	0.393	0.1193	3.2933	0.001
	QTc	0.0349	0.1094	0.319	0.7498
	RR	0.186	0.1338	1.3896	0.1646
Pacemaker implantation	PR	0.2096	0.0728	2.8787	0.0039935
	Pdur	0.2045	0.0922	2.218	0.026554
	QRS	0.2366	0.0872	2.7123	0.0066824
	QTc	-0.0698	0.088	-0.7933	0.42763
	RR	0.4223	0.096	4.3971	1.097e-05
All variants are assumed to be perfectly imputed (Info=1) in the LD score regression.
P-value threshold for genetic correlation with ECG was set at 0.002 (p-value=0.05/5 bradyarrhythmia traits/5 ECG traits). P-values less than significant threshold are in Bold.

### Sheet: ST9
Supplemental Table 9. Associations between Bradyarrhythmia susceptibility variants and atrial fibrillation risk in other GWAS
							Meta-analysis			Christophersen et al (AFGen2017)			Roselli et al (2018)			Nielsen et al (2018)
group	rsID	CHR	POS (GRCh37)	Nearest Gene	CA	NCA	Beta	StdErr	P	Beta	StdErr	P	Beta	StdErr	P	Beta	StdErr	P
Sinus node dysfunction	rs534412	1	170162470	NTMT2	G	A	0.1982	0.0357	2.916e-08	0.1273	0.0312	4.558e-05	0.1188	0.0181	4.903e-11	0.1085	0.0166	5.971e-11
	rs2241160	2	65291546	CEP68	A	G	0.0945	0.0151	4.005e-10	0.071	0.0125	1.226e-08	0.0634	0.0072	1.204e-18	0.0564	0.0067	4.794e-17
	rs13031826	2	179756602	CCDC141	T	A	0.1293	0.022	3.985e-09	-0.0068	0.0187	0.7178	-0.0071	0.0108	0.5125	-0.0025	0.0097	0.7972
	rs116519045	3	37631159	ITGA9	A	G	0.5798	0.0936	5.779e-10	-	-	-	-0.0708	0.0574	0.2177	-0.0658	0.0395	0.09596
	rs146875835	3	38624134	SCN5A	C	A	0.598	0.0931	1.325e-10	-	-	-	-0.1325	0.1337	0.3217	-0.0641	0.0686	0.3498
	rs6533527	4	111687514		A	C	0.2659	0.021	8.652e-37	0.4293	0.017	2.07e-141	0.4519	0.0097	9.52e-475	0.4252	0.0102	2.77e-380
	rs11098193	4	114429407	CAMK2D	T	C	0.0977	0.0171	1.198e-08	0.0595	0.0144	3.574e-05	0.0457	0.0084	4.881e-08	0.0549	0.0076	4.206e-13
	rs13355516	5	137380603	FAM13B	G	A	0.1487	0.0191	7.659e-15	0.0779	0.0165	2.347e-06	0.1084	0.0095	5.715e-30	0.1077	0.0087	3.186e-35
	rs145598820	7	35359518	TBX20?	A	G	0.3276	0.0479	8.081e-12	-0.0282	0.0555	0.6111	-0.0198	0.0275	0.4705	-0.0104	0.025	0.6759
	rs1813742	7	131006229	MKLN1	T	C	0.0935	0.0157	2.815e-09	0.0029	0.0128	0.8171	0.0018	0.0072	0.8039	-0.0042	0.0068	0.5318
	rs10886280	10	120424177	CACUL1	C	T	0.0975	0.0171	1.277e-08	0.0346	0.0133	0.009197	0.0168	0.0076	0.02695	0.0306	0.0071	1.738e-05
	rs7172038	15	73667255	HCN4	G	T	0.13	0.0193	1.756e-11	0.1086	0.0164	3.453e-11	0.1046	0.0096	1.339e-27	0.112	0.0089	4.782e-36
	rs2359171	16	73053022	ZFHX3	A	T	0.1225	0.0185	3.613e-11	0.1831	0.0158	5.349e-31	0.1884	0.0089	2.94e-100	0.1746	0.0086	4.65e-91
Sinus node dysfunction (restrictive)	rs13031826	2	179756602	CCDC141	T	A	0.1776	0.0298	2.546e-09	-0.0068	0.0187	0.7178	-0.0071	0.0108	0.5125	-0.0025	0.0097	0.7972
	rs142641595	4	111681539		A	G	0.3353	0.0287	1.38e-31	0.4615	0.0193	2.32e-126	-	-	-	0.4277	0.0141	6.01e-202
	rs10515496	5	137044526	KLHL3	C	T	0.1569	0.0253	5.203e-10	0.0781	0.0157	6.595e-07	0.0897	0.0092	2.447e-22	0.0979	0.0085	6.201e-31
	rs145598820	7	35359518	TBX20?	A	G	0.3703	0.067	3.274e-08	-0.0282	0.0555	0.6111	-0.0198	0.0275	0.4705	-0.0104	0.025	0.6759
	rs7172038	15	73667255	HCN4	G	T	0.1658	0.026	1.681e-10	0.1086	0.0164	3.453e-11	0.1046	0.0096	1.339e-27	0.112	0.0089	4.782e-36
	rs2359171	16	73053022	ZFHX3	A	T	0.1719	0.025	6.024e-12	0.1831	0.0158	5.349e-31	0.1884	0.0089	2.94e-100	0.1746	0.0086	4.65e-91
	rs7200521	16	86721135		T	C	0.1187	0.0212	1.985e-08	-0.0056	0.0132	0.6721	-	-	-	0.0009	0.0093	0.9191
Distal conduction disease	rs846111	1	6279370	RNF207	G	C	0.0561	0.0092	1.317e-09	0.0217	0.0163	0.1841	0.0338	0.0083	4.276e-05	0.0275	0.0078	0.0004206
	rs1258012	1	47072144	MKNK1/MOB3C	G	A	0.0666	0.0079	3.365e-17	-0.0116	0.0126	0.3584	-0.0042	0.0073	0.5677	-0.0044	0.0067	0.5103
	rs12138127	1	156403681	MEF2D/MIR9-1HG	G	C	0.0531	0.0093	1.321e-08	0.0083	0.0139	0.5507	0.0226	0.0077	0.003295	0.0221	0.0072	0.002017
	rs1062908	1	227181554	CDC42BPA	G	C	0.0469	0.0084	2.068e-08	-0.0006	0.0128	0.9633	0.0025	0.0073	0.7308	0.0099	0.0067	0.1401
	rs56005624	2	179774634	CCDC141	G	T	0.1186	0.0113	5.734e-26	-0.0073	0.0185	0.6909	-0.0098	0.0108	0.3623	-0.0017	0.0097	0.857
	rs56102637	2	213339676	ERBB4	A	G	0.0725	0.0105	4.458e-12	-0.0416	0.0155	0.007402	-0.0371	0.009	3.586e-05	-0.0422	0.008	1.589e-07
	rs10428132	3	38777554	SCN10A	T	G	0.0763	0.0081	4.091e-21	-0.0638	0.0127	4.905e-07	-0.0633	0.0073	5.852e-18	-0.0626	0.0068	2.724e-20
	rs4894803	3	171800256	FNDC3B	G	A	0.0683	0.0083	2.505e-16	0.0014	0.013	0.9124	0.0096	0.0075	0.2001	0.0126	0.0069	0.06829
	rs1816959	3	185351651	SENP2	A	G	0.0637	0.0088	5.238e-13	0.0087	0.013	0.5018	-0.0004	0.0074	0.9622	0.007	0.0076	0.3555
	rs57140917	4	23823644	PPARGC1A	G	A	0.1083	0.0091	6.05e-33	-0.0067	0.0147	0.6486	0.0047	0.0085	0.5746	0.0092	0.0077	0.2331
	rs568794470	4	114411140	CAMK2D	C	G	0.0739	0.0099	7.723e-14	-	-	-	-	-	-	0.0825	0.0185	8.125e-06
	rs3132139	5	172655733	NKX2-5	A	G	0.0626	0.0088	9.462e-13	0.0153	0.0135	0.2573	0.0483	0.0076	2.313e-10	0.0558	0.0071	3.408e-15
	rs34523546	6	35099094	TCP11	T	C	0.0737	0.0121	1.002e-09	-0.0054	0.0205	0.7906	0.0105	0.0113	0.3564	0.0021	0.0106	0.8424
	rs3176326	6	36647289	CDKN1A/DINOL	A	G	0.0615	0.0098	4.109e-10	-0.0835	0.0163	3.076e-07	-0.0599	0.0092	7.948e-11	-0.0626	0.0085	1.424e-13
	rs1150877	6	54048682	MLIP	C	A	0.0514	0.0091	1.665e-08	-0.0527	0.0141	0.0001894	-0.0142	0.008	0.07728	-0.0096	0.0073	0.1883
	rs11763856	7	35545787	TBX20?	T	C	0.2312	0.0259	3.862e-19	-0.0068	0.0585	0.9071	0.0126	0.0264	0.6324	0.0214	0.0246	0.3834
	rs3807989	7	116186241	CAV1	A	G	0.0536	0.008	1.703e-11	-0.0959	0.0125	1.472e-14	-0.1154	0.0072	2.961e-57	-0.1047	0.0067	1.242e-54
	rs7898405	10	76166221	ADK	G	A	0.0634	0.0091	4.14e-12	-0.0251	0.0139	0.07161	-	-	-	-0.0043	0.0101	0.6699
	rs10883922	10	105595430	SH3PXD2A	C	G	0.0653	0.0091	6.967e-13	0.0254	0.0137	0.06364	0.0343	0.0076	6.41e-06	0.04	0.0071	1.41e-08
	rs72840788	10	121415685	BAG3	A	G	0.0713	0.01	9.109e-13	-0.0012	0.0162	0.9394	0.0023	0.0092	0.8022	0.0092	0.0081	0.2582
	rs2264813	12	106732411	TCP11L2	A	G	0.0477	0.0085	1.908e-08	0.0024	0.0127	0.8526	0.0109	0.0072	0.1317	-0.0018	0.0067	0.7911
	rs8001629	13	114086782	ADPRHL1	C	T	0.1001	0.0183	4.699e-08	0.0467	0.0374	0.2121	0.047	0.0181	0.009552	0.0376	0.0161	0.01927
	rs11465506	14	23842661	IL25	G	A	0.2357	0.0412	1.09e-08	0.0632	0.1365	0.6436	0.0271	0.0434	0.5328	0.0329	0.0321	0.3046
	rs62022303	15	42713462	ZNF106	C	T	0.0692	0.0119	6.464e-09	-0.0137	0.0178	0.4405	-0.0045	0.0103	0.6626	-0.0085	0.0097	0.3784
	rs34194223	15	78274724	TBC1D2B	T	C	0.0564	0.01	1.659e-08	0.0089	0.0195	0.6487	0.001	0.009	0.9157	0.0021	0.0083	0.7978
	rs10445344	17	53367788	HLF	T	A	0.0659	0.0093	1.473e-12	-0.0093	0.014	0.5048	-0.0117	0.0079	0.142	-0.009	0.0075	0.2331
	rs991014	18	42439886	SETBP1	T	C	0.0611	0.008	1.937e-14	0.0088	0.0124	0.4759	-0.0026	0.0072	0.7162	0.0016	0.0067	0.8169
	rs9944895	18	60859974	BCL2	C	G	0.06	0.0094	1.856e-10	0.0031	0.0141	0.8261	-	-	-	0.0075	0.0112	0.5048
Distal conduction disease (restrictive)	rs846111	1	6279370	RNF207	G	C	0.1214	0.0183	3.696e-11	0.0217	0.0163	0.1841	0.0338	0.0083	4.276e-05	0.0275	0.0078	0.0004206
	rs2297850	1	47042612	MKNK1	T	C	0.105	0.016	5.795e-11	-0.0096	0.0129	0.455	-0.0062	0.0073	0.3977	-0.0029	0.0067	0.6691
	rs56005624	2	179774634	CCDC141	G	T	0.1914	0.0218	1.442e-18	-0.0073	0.0185	0.6909	-0.0098	0.0108	0.3623	-0.0017	0.0097	0.857
	rs57140917	4	23823644	PPARGC1A	G	A	0.1282	0.0175	2.303e-13	-0.0067	0.0147	0.6486	0.0047	0.0085	0.5746	0.0092	0.0077	0.2331
	rs3095872	5	172656191	NKX2-5	T	C	0.1063	0.0172	6.737e-10	0.0123	0.0134	0.36	0.0469	0.0076	6.264e-10	0.0546	0.0071	1.198e-14
	rs150260620	7	35461967	TBX20?	A	T	0.3695	0.0516	8.009e-13	0.0009	0.064	0.9889	0.0005	0.0293	0.9873	0.0012	0.0273	0.965
	rs846111	1	6279370	RNF207	G	C	0.0715	0.0101	1.434e-12	0.0217	0.0163	0.1841	0.0338	0.0083	4.276e-05	0.0275	0.0078	0.0004206
Pacemaker implantation	rs4660947	1	47078637	MOB3X	T	C	0.0592	0.0086	6.098e-12	-0.0122	0.0126	0.3365	-0.0041	0.0073	0.5789	-0.0041	0.0067	0.5359
	rs2249105	2	65287896	CEP68	A	G	0.0545	0.009	1.479e-09	0.0739	0.0128	7.215e-09	0.072	0.0074	1.485e-22	0.0624	0.0069	1.06e-19
	rs13031826	2	179756602	CCDC141	T	A	0.1451	0.0126	1.547e-30	-0.0068	0.0187	0.7178	-0.0071	0.0108	0.5125	-0.0025	0.0097	0.7972
	rs12497173	3	38805390	SCN10A	G	T	0.0571	0.0098	5.135e-09	-0.0559	0.0135	3.72e-05	-0.0515	0.0079	6.021e-11	-0.0527	0.0073	4.076e-13
	rs57140917	4	23823644	PPARGC1A	G	A	0.0668	0.0098	7.729e-12	-0.0067	0.0147	0.6486	0.0047	0.0085	0.5746	0.0092	0.0077	0.2331
	rs12644625	4	111716513		T	C	0.1681	0.0125	1.53e-41	0.4381	0.017	3.41e-147	0.4659	0.0097	6.60e-507	0.4281	0.0101	1.84e-389
	rs11098193	4	114429407	CAMK2D	T	C	0.0767	0.01	1.516e-14	0.0595	0.0144	3.574e-05	0.0457	0.0084	4.881e-08	0.0549	0.0076	4.206e-13
	rs73299268	5	137328323	FAM13B	G	A	0.1059	0.011	5.347e-22	0.0745	0.0163	5.116e-06	0.1065	0.0095	3.052e-29	0.1065	0.0087	1.009e-34
	rs6891790	5	172670745	NKX2-5	G	T	0.0672	0.0096	2.212e-12	0.0493	0.0146	0.0007096	0.0603	0.008	6.015e-14	0.0729	0.0076	4.531e-22
	rs76967117	6	34603691	ILRUN	A	G	0.0806	0.0129	3.72e-10	0.0023	0.0199	0.9073	0.0084	0.0115	0.4662	0.0081	0.0105	0.4451
	rs12208470	6	117572603	VGLL2	G	A	0.0625	0.011	1.275e-08	0.0166	0.0165	0.3143	0.0343	0.0092	0.0001973	0.0261	0.0084	0.001847
	rs150260620	7	35461967	TBX20?	A	T	0.2413	0.0302	1.409e-15	0.0009	0.064	0.9889	0.0005	0.0293	0.9873	0.0012	0.0273	0.965
	rs6954290	7	92283098	CDK6	G	T	0.0592	0.0092	1.514e-10	0.0408	0.0136	0.002683	0.0259	0.0079	0.0009958	0.0356	0.0072	6.872e-07
	rs58125091	10	75605420	CAMK2G	A	T	0.0639	0.0112	1.062e-08	0.0636	0.0155	4.207e-05	0.0632	0.009	1.946e-12	0.0639	0.0084	3.255e-14
	rs72840788	10	121415685	BAG3	A	G	0.074	0.0108	8.29e-12	-0.0012	0.0162	0.9394	0.0023	0.0092	0.8022	0.0092	0.0081	0.2582
	rs11047543	12	24788339	SOX5	A	G	0.0692	0.0126	3.959e-08	-0.0944	0.0183	2.421e-07	-0.1072	0.0103	3.483e-25	-0.098	0.0095	7.385e-25
	rs75704921	12	46300100	ARID2	T	C	0.165	0.0279	3.187e-09	0.0899	0.0477	0.05961	0.0979	0.0233	2.71e-05	0.0613	0.0212	0.00379
	rs17409829	14	32908814	AKAP6	G	A	0.0533	0.0092	6.397e-09	-	-	-	0.0496	0.0088	1.527e-08	0.0375	0.0079	1.843e-06
	rs16957846	15	73677041	HCN4	C	T	0.0571	0.0101	1.7e-08	0.0797	0.0146	4.771e-08	0.0747	0.0085	2.262e-18	0.0843	0.008	4.392e-26
	rs4499262	16	73059159	ZFHX3	A	C	0.0883	0.0114	1.032e-14	0.1799	0.016	3.027e-29	0.1893	0.009	2.14e-98	0.1752	0.0095	3.078e-75

### Sheet: ST10
Supplemental Table 10. GWAS Catalog lookup for index variants and their proxies (r2≥0.6) from Multi-ethnic meta-analysis results.
The table presents the look-up results in GWAS catalog for index variants and their proxies from the multi-ancestry meta-analysis. Proxies (linkage disequlibrium r2 ≥0.6) are determined by the r2 estimated in EUR samples from 1000 Genome projects p3v5.
Because rs12497173 for Pacemaker is not availble in 1000 Genome projects, we report the second top varianat (rs7610489) and its proxies at the same locus.
Index varaints	Proxy	R2	REGION	PUBMEDID	MAPPED_GENE	DISEASE/TRAIT
Sinus node dysfunction
rs534412	rs688565	0.809382	1q24.2	31420334	KIFAP3	Venous thromboembolism
rs534412	rs12144085	0.800923	1q24.2	35285134	KIFAP3 - SIGLEC30P	Venous thromboembolism or tissue plasminogen activator levels (pleiotropy)
rs534412	rs12128116	0.800923	1q24.2	35285134	KIFAP3 - SIGLEC30P	Venous thromboembolism or plasminogen activator inhibitor 1 levels (pleiotropy)
rs534412	rs12136148	0.786084	1q24.2	31420334	METTL11B	Venous thromboembolism
rs2241160	rs2241160	1	2p14	34594039	CEP68	Alanine aminotransferase levels
rs2241160	rs2723067	0.886575	2p14	32154731	LINC02576, LINC02245	Triglyceride levels
rs2241160	rs2723063	0.886575	2p14	31015401	LINC02245	Medication use (drugs used in diabetes)
rs2241160	rs1009360	0.843551	2p14	32888494	LINC02245, LINC02576	Reticulocyte fraction of red cells
rs2241160	rs1009360	0.843551	2p14	29507422	LINC02245, LINC02576	Triglycerides
rs2241160	rs1009360	0.843551	2p14	32203549	LINC02245, LINC02576	Triglyceride levels
rs2241160	rs1009360	0.843551	2p14	31589552	LINC02245, LINC02576	Metabolic syndrome
rs2241160	rs1009360	0.843551	2p14	29507422	LINC02245, LINC02576	High density lipoprotein cholesterol levels
rs2241160	rs1009360	0.843551	2p14	32042192	LINC02245, LINC02576	Total testosterone levels
rs2241160	rs1009360	0.843551	2p14	36376304	LINC02245, LINC02576	Triglyceride levels (MTAG)
rs2241160	rs2249105	0.750319	2p14	35762941	CEP68	Systolic blood pressure
rs2241160	rs2252867	0.750319	2p14	31015401	CEP68	Medication use (agents acting on the renin-angiotensin system)
rs2241160	rs2252867	0.750319	2p14	34887591	CEP68	Triglyceride levels
rs2241160	rs2249105	0.750319	2p14	30297969	CEP68	Type 2 diabetes
rs2241160	rs2249105	0.750319	2p14	30289880	CEP68	Lipid traits (pleiotropy) (HIPO component 1)
rs2241160	rs2249105	0.750319	2p14	30595370	CEP68	Systolic blood pressure
rs2241160	rs2540945	0.750319	2p14	32042192	CEP68	Total testosterone levels
rs2241160	rs2723064	0.713621	2p14	29892015	LINC02245, LINC02576	Atrial fibrillation
rs2241160	rs2723064	0.713621	2p14	35872910	LINC02245, LINC02576	Atrial fibrillation (MTAG)
rs2241160	rs2723064	0.713621	2p14	28416818	LINC02245, LINC02576	Atrial fibrillation
rs2241160	rs1009358	0.710372	2p14	34594039	LINC02576, LINC02245	Systolic blood pressure
rs2241160	rs1009358	0.710372	2p14	30054458	LINC02576, LINC02245	Type 2 diabetes
rs2241160	rs2540951	0.710372	2p14	32203549	LINC02576, LINC02245	Apolipoprotein A1 levels
rs2241160	rs2540951	0.710372	2p14	33990960	LINC02576, LINC02245	Atrial fibrillation
rs2241160	rs1009358	0.710372	2p14	33290408	LINC02576, LINC02245	Type 2 diabetes or prostate cancer (pleiotropy)
rs2241160	rs1009358	0.710372	2p14	30595370	LINC02576, LINC02245	Cardiovascular disease
rs2241160	rs2723065	0.710372	2p14	32203549	LINC02245, LINC02576	HDL cholesterol levels
rs2241160	rs2723065	0.710372	2p14	36376304	LINC02245, LINC02576	High-density lipoprotein levels (MTAG)
rs2241160	rs2723065	0.710372	2p14	34594039	LINC02245, LINC02576	HDL cholesterol
rs2241160	rs2540949	0.710372	2p14	34887591	CEP68	Triglyceride levels
rs2241160	rs2540949	0.710372	2p14	29892015	CEP68	Atrial fibrillation
rs2241160	rs2723065	0.710372	2p14	32042192	LINC02245, LINC02576	Total testosterone levels
rs2241160	rs2723065	0.710372	2p14	34594039	LINC02245, LINC02576	Type 2 diabetes
rs2241160	rs2723065	0.710372	2p14	32541925	LINC02245, LINC02576	Type 2 diabetes
rs2241160	rs2540949	0.710372	2p14	35551307	CEP68	Type 2 diabetes
rs2241160	rs2540949	0.710372	2p14	34887591	CEP68	High density lipoprotein cholesterol levels
rs2241160	rs2540949	0.710372	2p14	30061737	CEP68	Atrial fibrillation
rs2241160	rs74181299	0.710372	2p14	30578418	CEP68	Pulse pressure
rs2241160	rs74181299	0.710372	2p14	34594039	CEP68	Atrial fibrillation/atrial flutter
rs2241160	rs2540949	0.710372	2p14	32541925	CEP68	Type 2 diabetes
rs2241160	rs2540949	0.710372	2p14	28416818	CEP68	Atrial fibrillation
rs2241160	rs74181299	0.710372	2p14	28135244	CEP68	Pulse pressure
rs2241160	rs2723083	0.666517	2p14	35762941	CEP68	Pulse pressure
rs2241160	rs2540950	0.638962	2p14	27841878	LINC02576, LINC02245	Systolic blood pressure
rs2241160	rs2540948	0.638962	2p14	29507422	CEP68	Triglycerides
rs2241160	rs2540948	0.638962	2p14	25961943	CEP68	Triglycerides
rs2241160	rs2540948	0.638962	2p14	29507422	CEP68	High density lipoprotein cholesterol levels
rs2241160	rs2540950	0.638962	2p14	27841878	LINC02576, LINC02245	Pulse pressure
rs13031826	rs34883828	1	2q31.2	33580673	CCDC141	Sick sinus syndrome
rs13031826	rs34883828	1	2q31.2	36282123	CCDC141	Sick sinus syndrome
rs13031826	rs35596070	0.930268	2q31.2	29497042	CCDC141	Heart rate response to recovery post exercise (20 sec)
rs13031826	rs35596070	0.930268	2q31.2	29497042	CCDC141	Heart rate response to recovery post exercise (10 sec)
rs6533527	rs78229461	0.978556	4q25	34594039	PITX2 - LINC01438	Chronic heart failure
rs6533527	rs2129981	0.978556	4q25	32514122	NA - LINC01438	Congestive heart failure
rs6533527	rs12639654	0.978556	4q25	34594039	PITX2 - LINC01438	Medication use (antithrombotic agents)
rs6533527	rs2220427	0.978556	4q25	28416822	NA - LINC01438	Atrial fibrillation
rs6533527	rs12646447	0.978556	4q25	24262325	PITX2 - LINC01438	Ischemic stroke
rs6533527	rs75725917	0.971542	4q25	34594039	PITX2 - LINC01438	Medication use (beta blocking agents)
rs6533527	rs61303432	0.971542	4q25	28416818	NA - LINC01438	Prevalent atrial fibrillation
rs6533527	rs4540107	0.971542	4q25	34594039	PITX2 - LINC01438	Atrial fibrillation/atrial flutter
rs6533527	rs2200733	0.971542	4q25	26708676	PITX2 - LINC01438	Ischemic stroke (cardioembolic)
rs6533527	rs2200733	0.971542	4q25	34594039	PITX2 - LINC01438	Medication use (beta blocking agents)
rs6533527	rs6817105	0.971542	4q25	22544366	NA - LINC01438	Atrial fibrillation
rs6533527	rs6817105	0.971542	4q25	28460022	NA - LINC01438	Early onset atrial fibrillation
rs6533527	rs17042171	0.971542	4q25	19597492	NA - LINC01438	Atrial fibrillation
rs6533527	rs1906592	0.971542	4q25	36376295	PITX2 - LINC01438	Heart failure
rs6533527	rs1906592	0.971542	4q25	36376295	PITX2 - LINC01438	Heart failure (multivariate analysis)
rs6533527	rs2200733	0.971542	4q25	17603472	PITX2 - LINC01438	Atrial fibrillation/atrial flutter
rs6533527	rs2200733	0.971542	4q25	19597491	PITX2 - LINC01438	Atrial fibrillation
rs6533527	rs2200733	0.971542	4q25	18991354	PITX2 - LINC01438	Stroke (ischemic)
rs6533527	rs12644625	0.971542	4q25	34594039	LINC01438	Atrial fibrillation/atrial flutter
rs6533527	rs12644625	0.971542	4q25	32514122	LINC01438	Arrhythmia
rs6533527	rs1906596	0.964602	4q25	34594039	PITX2 - LINC01438	Medication use (antithrombotic agents)
rs6533527	rs1906596	0.964602	4q25	34594039	PITX2 - LINC01438	Ventricular arrhythmia
rs6533527	rs17042098	0.964308	4q25	35872910	PITX2 - LINC01438	Cardioembolic stroke (MTAG)
rs6533527	rs17042098	0.964308	4q25	31015401	PITX2 - LINC01438	Medication use (beta blocking agents)
rs6533527	rs17042098	0.964308	4q25	35872910	PITX2 - LINC01438	Atrial fibrillation (MTAG)
rs6533527	rs17042102	0.964308	4q25	31919418	NA - LINC01438	Heart failure
rs6533527	rs75021220	0.862603	4q25	27068588	PITX2 - LINC01438	Ischemic stroke (cardioembolic)
rs6533527	rs75021220	0.862603	4q25	29892015	PITX2 - LINC01438	Atrial fibrillation
rs6533527	rs10024267	0.854296	4q25	34594039	PITX2 - LINC01438	Cardiac valvular disease
rs6533527	rs2723334	0.618582	4q25	28416818	NA - LINC01438	Atrial fibrillation
rs6533527	rs2634074	0.612526	4q25	26708676	HSD17B11 - LINC01438	Ischemic stroke
rs6533527	rs2466455	0.612526	4q25	33893285	PITX2 - LINC01438	Cardiovascular disease
rs6533527	rs1906599	0.612526	4q25	32916098	NA - LINC01438	Electrocardiogram morphology (amplitude at temporal datapoints)
rs6533527	rs6847935	0.612011	4q25	35285134	PITX2 - LINC01438	Ischemic stroke or factor VIII levels (pleiotropy)
rs6533527	rs6847935	0.612011	4q25	35285134	PITX2 - LINC01438	Ischemic stroke or von Willebrand factor levels (pleiotropy)
rs6533527	rs6847935	0.612011	4q25	35285134	PITX2 - LINC01438	Ischemic stroke or factor XI levels (pleiotropy)
rs6533527	rs6847935	0.612011	4q25	35285134	PITX2 - LINC01438	Ischemic stroke or fibrinogen levels (pleiotropy)
rs6533527	rs6847935	0.612011	4q25	29892015	PITX2 - LINC01438	Atrial fibrillation
rs6533527	rs6847935	0.612011	4q25	35285134	PITX2 - LINC01438	Ischemic stroke or factor VII levels (pleiotropy)
rs6533527	rs6847935	0.612011	4q25	35285134	PITX2 - LINC01438	Ischemic stroke or tissue plasminogen activator levels (pleiotropy)
rs6533527	rs6847935	0.612011	4q25	35285134	PITX2 - LINC01438	Ischemic stroke or plasminogen activator inhibitor 1 levels (pleiotropy)
rs6533527	rs6847935	0.612011	4q25	36180795	PITX2 - LINC01438	Cardioembolic stroke
rs6533527	rs2129977	0.605962	4q25	28416818	NA - LINC01438	Atrial fibrillation
rs6533527	rs2129977	0.605962	4q25	29892015	NA - LINC01438	Atrial fibrillation
rs6533527	rs7689774	0.602969	4q25	36282123	PITX2 - LINC01438	Sick sinus syndrome
rs6533527	rs77831929	0.602969	4q25	29290336	NA - LINC01438	Atrial fibrillation
rs6533527	rs67249485	0.602969	4q25	30061737	NA - LINC01438	Atrial fibrillation
rs6533527	rs7689774	0.602969	4q25	33580673	PITX2 - LINC01438	Sick sinus syndrome
rs11098193	rs4834347	0.991104	4q26	32439900	CAMK2D	PR interval
rs11098193	rs4834347	0.991104	4q26	36050321	CAMK2D	QT interval
rs11098193	rs55754224	0.986728	4q26	35697868	CAMK2D	Right ventricular end systolic volume
rs11098193	rs55754224	0.986728	4q26	29892015	CAMK2D	Atrial fibrillation
rs11098193	rs55754224	0.986728	4q26	35872910	CAMK2D	Cardioembolic stroke (MTAG)
rs11098193	rs55754224	0.986728	4q26	35872910	CAMK2D	Atrial fibrillation (MTAG)
rs11098193	rs17446418	0.97814	4q26	30046033	CAMK2D	PR interval
rs11098193	rs74697663	0.973393	4q26	32602732	CAMK2D	Electrocardiographic traits (multivariate)
rs11098193	rs2285703	0.952604	4q26	28794112	CAMK2D	P wave duration
rs11098193	rs7700110	0.952364	4q26	30696823	CAMK2D	Chronotype
rs11098193	rs6829664	0.94736	4q26	30061737	CAMK2D	Atrial fibrillation
rs11098193	rs4718793 x rs17620390	0.944974	4q26	32450446	No mapped genes x CAMK2D	Diffuse plaques (SNP x SNP interaction)
rs11098193	rs6533694	0.934675	4q26	32916098	CAMK2D	Electrocardiogram morphology (amplitude at temporal datapoints)
rs11098193	rs35132791	0.91081	4q26	32386560	CAMK2D	TPE interval (resting)
rs13355516	rs2040862	1	5q31.2	22544366	WNT8A	Atrial fibrillation
rs13355516	rs13355516	1	5q31.2	36050321	FAM13B	QT interval
rs13355516	rs2040862	1	5q31.2	30061737	WNT8A	Atrial fibrillation
rs13355516	rs17171711	0.992753	5q31.2	35872910	FAM13B	Cardioembolic stroke (MTAG)
rs13355516	rs17171711	0.992753	5q31.2	35872910	FAM13B	Atrial fibrillation (MTAG)
rs13355516	rs17171711	0.992753	5q31.2	36050321	FAM13B	JT interval
rs13355516	rs7722600	0.838044	5q31.2	23583979	NPY6R - MYOT	Heart rate
rs13355516	rs2967790	0.775778	5q31.2	29381699	KLHL3	Severe malaria (adjusted for sickle cell variant rs334)
rs13355516	rs2967790	0.775778	5q31.2	29381699	KLHL3	Severe malaria
rs145598820	rs145598820	1	7p14.2	36050321	TBX20 - HERPUD2	QRS duration
rs1813742	rs9719620	0.782728	7q32.3	29146897	MKLN1-AS, MKLN1	Male-pattern baldness
rs1813742	rs9719620	0.782728	7q32.3	28196072	MKLN1-AS, MKLN1	Male-pattern baldness
rs1813742	rs11763660	0.782728	7q32.3	32339537	MKLN1-AS, MKLN1	Youthful appearance (self-reported)
rs1813742	rs71578952	0.782728	7q32.3	32210231	MKLN1, MKLN1-AS	Male puberty timing (late vs. average onset voice breaking)
rs1813742	rs71578952	0.782728	7q32.3	32210231	MKLN1, MKLN1-AS	Male puberty timing (age at voice breaking MTAG)
rs1813742	rs71578952	0.782728	7q32.3	32210231	MKLN1, MKLN1-AS	Male puberty timing (late vs. average onset facial hair)
rs1813742	rs71578952	0.782728	7q32.3	32210231	MKLN1, MKLN1-AS	Male puberty timing (early vs. average onset voice breaking)
rs1813742	rs71578952	0.782728	7q32.3	32210231	MKLN1, MKLN1-AS	Male puberty timing (early vs. average onset facial hair)
rs1813742	rs4731794	0.782728	7q32.3	30595370	MKLN1-AS, MKLN1	Balding type 1
rs1813742	rs34281554	0.780684	7q32.3	30573740	MKLN1, MKLN1-AS	Male-pattern baldness
rs1813742	rs35680304	0.742013	7q32.3	34594039	MKLN1	Systolic blood pressure
rs1813742	rs35680304	0.742013	7q32.3	32916098	MKLN1	Electrocardiogram morphology (amplitude at temporal datapoints)
rs1813742	rs35680304	0.742013	7q32.3	34594039	MKLN1	Pulse pressure
rs1813742	rs35680304	0.742013	7q32.3	32439900	MKLN1	PR interval
rs1813742	rs35680304	0.742013	7q32.3	35762941	MKLN1	Systolic blood pressure
rs1813742	rs35680304	0.742013	7q32.3	35762941	MKLN1	Pulse pressure
rs1813742	rs34990159	0.670528	7q32.3	30595370	MKLN1	Systolic blood pressure
rs1813742	rs2129561	0.668109	7q32.3	30046033	MKLN1	PR interval
rs10886280	rs1247121	0.623077	10q26.11	33097823	TOMM22P5 - CACUL1	Appendicular lean mass
rs10886280	rs1247121	0.623077	10q26.11	30595370	TOMM22P5 - CACUL1	Height
rs10886280	rs749091	0.614915	10q26.11	28552196	TOMM22P5 - CACUL1	Height
rs7172038	rs7172038	1	15q24.1	35872910	HCN4 - REC114	Cardioembolic stroke (MTAG)
rs7172038	rs7172038	1	15q24.1	35872910	HCN4 - REC114	Atrial fibrillation (MTAG)
rs7172038	rs7172038	1	15q24.1	29892015	HCN4 - REC114	Atrial fibrillation
rs7172038	rs7173389	0.992638	15q24.1	29769521	HCN4 - REC114	Resting heart rate
rs7172038	rs4489968	0.992638	15q24.1	23583979	HCN4 - REC114	Heart rate
rs7172038	rs7173389	0.992638	15q24.1	27798624	HCN4 - REC114	Resting heart rate
rs7172038	rs8039168	0.992638	15q24.1	32439900	HCN4 - REC114	PR interval
rs7172038	rs7164883	0.970691	15q24.1	32916098	HCN4	Electrocardiogram morphology (amplitude at temporal datapoints)
rs7172038	rs7164883	0.970691	15q24.1	22544366	HCN4	Atrial fibrillation
rs7172038	rs74022964	0.963698	15q24.1	29892015	HCN4 - REC114	Atrial fibrillation
rs7172038	rs74022964	0.963698	15q24.1	30061737	HCN4 - REC114	Atrial fibrillation
rs7172038	rs7183206	0.949047	15q24.1	28416818	HCN4 - REC114	Atrial fibrillation
rs7172038	rs16957846	0.668766	15q24.1	34989438	HCN4 - REC114	Blood pressure (pleiotropy model 2 SBP adjusted for estimated causal effects x DBP)
rs7172038	rs16957846	0.668766	15q24.1	34989438	HCN4 - REC114	Blood pressure (pleiotropy model 1 DBP adjusted for estimated causal effects x SBP)
rs7172038	rs7174643	0.663409	15q24.1	31882771	HCN4 - REC114	Ceramide (d18:2/24:1, d18:1/24:2) levels in elite athletes
rs2359171	rs2106261	1	16q22.3	35872910	ZFHX3	Atrial fibrillation (MTAG)
rs2359171	rs2359171	1	16q22.3	29892015	ZFHX3	Atrial fibrillation
rs2359171	rs2359171	1	16q22.3	34594039	ZFHX3	Medication use (antithrombotic agents)
rs2359171	rs2106261	1	16q22.3	28416818	ZFHX3	Atrial fibrillation
rs2359171	rs2106261	1	16q22.3	28416818	ZFHX3	Prevalent atrial fibrillation
rs2359171	rs2106261	1	16q22.3	28416822	ZFHX3	Atrial fibrillation
rs2359171	rs2106261	1	16q22.3	19597492	ZFHX3	Atrial fibrillation
rs2359171	rs2106261	1	16q22.3	22544366	ZFHX3	Atrial fibrillation
rs2359171	rs2359171	1	16q22.3	34594039	ZFHX3	Atrial fibrillation/atrial flutter
rs2359171	rs2359171	1	16q22.3	32514122	ZFHX3	Arrhythmia
rs2359171	rs2359171	1	16q22.3	30061737	ZFHX3	Atrial fibrillation
rs2359171	rs2106261	1	16q22.3	28460022	ZFHX3	Early onset atrial fibrillation
rs2359171	rs2106261	1	16q22.3	35872910	ZFHX3	Cardioembolic stroke (MTAG)
rs2359171	rs67329386	0.986929	16q22.3	34594039	ZFHX3	Chronic heart failure
rs2359171	rs4499262	0.980339	16q22.3	28416818	ZFHX3	Incident atrial fibrillation
rs2359171	rs879324	0.942572	16q22.3	23041239	ZFHX3	Stroke (ischemic)
rs2359171	rs12932445	0.931031	16q22.3	29531354	ZFHX3	Ischemic stroke (cardioembolic)
rs2359171	rs12932445	0.931031	16q22.3	32047268	ZFHX3	Cardioembolic stroke (CCSp classification)
rs2359171	rs12932445	0.931031	16q22.3	32047268	ZFHX3	Cardioembolic stroke (TOAST classification)
rs2359171	rs12932445	0.931031	16q22.3	29531354	ZFHX3	Stroke
rs2359171	rs12932445	0.931031	16q22.3	29531354	ZFHX3	Ischemic stroke
rs2359171	rs12932445	0.931031	16q22.3	36282123	ZFHX3	Sick sinus syndrome
rs2359171	rs12932445	0.931031	16q22.3	32047268	ZFHX3	Cardioembolic stroke (CCS and TOAST classification)
rs2359171	rs12932445	0.931031	16q22.3	32047268	ZFHX3	Cardioembolic stroke (CCS or TOAST classification)
rs2359171	rs12932445	0.931031	16q22.3	32047268	ZFHX3	Cardioembolic stroke (CCSc classification)
rs2359171	rs12932445	0.931031	16q22.3	33580673	ZFHX3	Sick sinus syndrome
rs2359171	rs4404097	0.873844	16q22.3	29290336	ZFHX3	Atrial fibrillation
rs2359171	rs57828240	0.859458	16q22.3	34594039	ZFHX3	Medication use (antithrombotic agents)
rs2359171	rs7193343	0.794783	16q22.3	26708676	ZFHX3	Ischemic stroke (cardioembolic)
rs2359171	rs7193343	0.794783	16q22.3	19597491	ZFHX3	Atrial fibrillation
rs2359171	rs12325072	0.611907	16q22.3	36376295	ZFHX3	Heart failure
Sinus node dysfunction (restrictive)
rs13031826	rs34883828	1	2q31.2	33580673	CCDC141	Sick sinus syndrome
rs13031826	rs34883828	1	2q31.2	36282123	CCDC141	Sick sinus syndrome
rs13031826	rs35596070	0.930268	2q31.2	29497042	CCDC141	Heart rate response to recovery post exercise (10 sec)
rs13031826	rs35596070	0.930268	2q31.2	29497042	CCDC141	Heart rate response to recovery post exercise (20 sec)
rs142641595	rs78229461	0.978556	4q25	34594039	PITX2 - LINC01438	Chronic heart failure
rs142641595	rs12646447	0.978556	4q25	24262325	PITX2 - LINC01438	Ischemic stroke
rs142641595	rs2129981	0.978556	4q25	32514122	NA - LINC01438	Congestive heart failure
rs142641595	rs12639654	0.978556	4q25	34594039	PITX2 - LINC01438	Medication use (antithrombotic agents)
rs142641595	rs2220427	0.978556	4q25	28416822	NA - LINC01438	Atrial fibrillation
rs142641595	rs6817105	0.971542	4q25	22544366	NA - LINC01438	Atrial fibrillation
rs142641595	rs6817105	0.971542	4q25	28460022	NA - LINC01438	Early onset atrial fibrillation
rs142641595	rs17042171	0.971542	4q25	19597492	NA - LINC01438	Atrial fibrillation
rs142641595	rs1906592	0.971542	4q25	36376295	PITX2 - LINC01438	Heart failure
rs142641595	rs1906592	0.971542	4q25	36376295	PITX2 - LINC01438	Heart failure (multivariate analysis)
rs142641595	rs2200733	0.971542	4q25	17603472	PITX2 - LINC01438	Atrial fibrillation/atrial flutter
rs142641595	rs2200733	0.971542	4q25	19597491	PITX2 - LINC01438	Atrial fibrillation
rs142641595	rs2200733	0.971542	4q25	18991354	PITX2 - LINC01438	Stroke (ischemic)
rs142641595	rs2200733	0.971542	4q25	26708676	PITX2 - LINC01438	Ischemic stroke (cardioembolic)
rs142641595	rs2200733	0.971542	4q25	34594039	PITX2 - LINC01438	Medication use (beta blocking agents)
rs142641595	rs61303432	0.971542	4q25	28416818	NA - LINC01438	Prevalent atrial fibrillation
rs142641595	rs75725917	0.971542	4q25	34594039	PITX2 - LINC01438	Medication use (beta blocking agents)
rs142641595	rs4540107	0.971542	4q25	34594039	PITX2 - LINC01438	Atrial fibrillation/atrial flutter
rs142641595	rs12644625	0.971542	4q25	34594039	LINC01438	Atrial fibrillation/atrial flutter
rs142641595	rs12644625	0.971542	4q25	32514122	LINC01438	Arrhythmia
rs142641595	rs1906596	0.964602	4q25	34594039	PITX2 - LINC01438	Medication use (antithrombotic agents)
rs142641595	rs1906596	0.964602	4q25	34594039	PITX2 - LINC01438	Ventricular arrhythmia
rs142641595	rs17042098	0.964308	4q25	35872910	PITX2 - LINC01438	Cardioembolic stroke (MTAG)
rs142641595	rs17042098	0.964308	4q25	35872910	PITX2 - LINC01438	Atrial fibrillation (MTAG)
rs142641595	rs17042102	0.964308	4q25	31919418	NA - LINC01438	Heart failure
rs142641595	rs17042098	0.964308	4q25	31015401	PITX2 - LINC01438	Medication use (beta blocking agents)
rs142641595	rs75021220	0.862603	4q25	27068588	PITX2 - LINC01438	Ischemic stroke (cardioembolic)
rs142641595	rs75021220	0.862603	4q25	29892015	PITX2 - LINC01438	Atrial fibrillation
rs142641595	rs10024267	0.854296	4q25	34594039	PITX2 - LINC01438	Cardiac valvular disease
rs142641595	rs2723334	0.618582	4q25	28416818	NA - LINC01438	Atrial fibrillation
rs142641595	rs2466455	0.612526	4q25	33893285	PITX2 - LINC01438	Cardiovascular disease
rs142641595	rs2634074	0.612526	4q25	26708676	HSD17B11 - LINC01438	Ischemic stroke
rs142641595	rs1906599	0.612526	4q25	32916098	NA - LINC01438	Electrocardiogram morphology (amplitude at temporal datapoints)
rs142641595	rs6847935	0.612011	4q25	29892015	PITX2 - LINC01438	Atrial fibrillation
rs142641595	rs6847935	0.612011	4q25	35285134	PITX2 - LINC01438	Ischemic stroke or von Willebrand factor levels (pleiotropy)
rs142641595	rs6847935	0.612011	4q25	35285134	PITX2 - LINC01438	Ischemic stroke or factor XI levels (pleiotropy)
rs142641595	rs6847935	0.612011	4q25	35285134	PITX2 - LINC01438	Ischemic stroke or fibrinogen levels (pleiotropy)
rs142641595	rs6847935	0.612011	4q25	35285134	PITX2 - LINC01438	Ischemic stroke or factor VII levels (pleiotropy)
rs142641595	rs6847935	0.612011	4q25	35285134	PITX2 - LINC01438	Ischemic stroke or tissue plasminogen activator levels (pleiotropy)
rs142641595	rs6847935	0.612011	4q25	35285134	PITX2 - LINC01438	Ischemic stroke or plasminogen activator inhibitor 1 levels (pleiotropy)
rs142641595	rs6847935	0.612011	4q25	36180795	PITX2 - LINC01438	Cardioembolic stroke
rs142641595	rs6847935	0.612011	4q25	35285134	PITX2 - LINC01438	Ischemic stroke or factor VIII levels (pleiotropy)
rs142641595	rs2129977	0.605962	4q25	28416818	NA - LINC01438	Atrial fibrillation
rs142641595	rs2129977	0.605962	4q25	29892015	NA - LINC01438	Atrial fibrillation
rs142641595	rs67249485	0.602969	4q25	30061737	NA - LINC01438	Atrial fibrillation
rs142641595	rs77831929	0.602969	4q25	29290336	NA - LINC01438	Atrial fibrillation
rs142641595	rs7689774	0.602969	4q25	36282123	PITX2 - LINC01438	Sick sinus syndrome
rs142641595	rs7689774	0.602969	4q25	33580673	PITX2 - LINC01438	Sick sinus syndrome
rs10515496	rs7722600	0.979228	5q31.2	23583979	NPY6R - MYOT	Heart rate
rs10515496	rs2967790	0.91695	5q31.2	29381699	KLHL3	Severe malaria (adjusted for sickle cell variant rs334)
rs10515496	rs2967790	0.91695	5q31.2	29381699	KLHL3	Severe malaria
rs10515496	rs17171711	0.824074	5q31.2	35872910	FAM13B	Cardioembolic stroke (MTAG)
rs10515496	rs17171711	0.824074	5q31.2	35872910	FAM13B	Atrial fibrillation (MTAG)
rs10515496	rs17171711	0.824074	5q31.2	36050321	FAM13B	JT interval
rs10515496	rs13355516	0.817628	5q31.2	36050321	FAM13B	QT interval
rs10515496	rs2040862	0.817628	5q31.2	22544366	WNT8A	Atrial fibrillation
rs10515496	rs2040862	0.817628	5q31.2	30061737	WNT8A	Atrial fibrillation
rs145598820	rs145598820	1	7p14.2	36050321	TBX20 - HERPUD2	QRS duration
rs7172038	rs7172038	1	15q24.1	29892015	HCN4 - REC114	Atrial fibrillation
rs7172038	rs7172038	1	15q24.1	35872910	HCN4 - REC114	Cardioembolic stroke (MTAG)
rs7172038	rs7172038	1	15q24.1	35872910	HCN4 - REC114	Atrial fibrillation (MTAG)
rs7172038	rs7173389	0.992638	15q24.1	27798624	HCN4 - REC114	Resting heart rate
rs7172038	rs8039168	0.992638	15q24.1	32439900	HCN4 - REC114	PR interval
rs7172038	rs7173389	0.992638	15q24.1	29769521	HCN4 - REC114	Resting heart rate
rs7172038	rs4489968	0.992638	15q24.1	23583979	HCN4 - REC114	Heart rate
rs7172038	rs7164883	0.970691	15q24.1	32916098	HCN4	Electrocardiogram morphology (amplitude at temporal datapoints)
rs7172038	rs7164883	0.970691	15q24.1	22544366	HCN4	Atrial fibrillation
rs7172038	rs74022964	0.963698	15q24.1	30061737	HCN4 - REC114	Atrial fibrillation
rs7172038	rs74022964	0.963698	15q24.1	29892015	HCN4 - REC114	Atrial fibrillation
rs7172038	rs7183206	0.949047	15q24.1	28416818	HCN4 - REC114	Atrial fibrillation
rs7172038	rs16957846	0.668766	15q24.1	34989438	HCN4 - REC114	Blood pressure (pleiotropy model 1 DBP adjusted for estimated causal effects x SBP)
rs7172038	rs16957846	0.668766	15q24.1	34989438	HCN4 - REC114	Blood pressure (pleiotropy model 2 SBP adjusted for estimated causal effects x DBP)
rs7172038	rs7174643	0.663409	15q24.1	31882771	HCN4 - REC114	Ceramide (d18:2/24:1, d18:1/24:2) levels in elite athletes
rs2359171	rs2359171	1	16q22.3	32514122	ZFHX3	Arrhythmia
rs2359171	rs2359171	1	16q22.3	34594039	ZFHX3	Atrial fibrillation/atrial flutter
rs2359171	rs2359171	1	16q22.3	34594039	ZFHX3	Medication use (antithrombotic agents)
rs2359171	rs2106261	1	16q22.3	35872910	ZFHX3	Cardioembolic stroke (MTAG)
rs2359171	rs2106261	1	16q22.3	28460022	ZFHX3	Early onset atrial fibrillation
rs2359171	rs2106261	1	16q22.3	35872910	ZFHX3	Atrial fibrillation (MTAG)
rs2359171	rs2359171	1	16q22.3	29892015	ZFHX3	Atrial fibrillation
rs2359171	rs2106261	1	16q22.3	28416818	ZFHX3	Atrial fibrillation
rs2359171	rs2106261	1	16q22.3	28416818	ZFHX3	Prevalent atrial fibrillation
rs2359171	rs2106261	1	16q22.3	19597492	ZFHX3	Atrial fibrillation
rs2359171	rs2106261	1	16q22.3	22544366	ZFHX3	Atrial fibrillation
rs2359171	rs2359171	1	16q22.3	30061737	ZFHX3	Atrial fibrillation
rs2359171	rs2106261	1	16q22.3	28416822	ZFHX3	Atrial fibrillation
rs2359171	rs67329386	0.986929	16q22.3	34594039	ZFHX3	Chronic heart failure
rs2359171	rs4499262	0.980339	16q22.3	28416818	ZFHX3	Incident atrial fibrillation
rs2359171	rs879324	0.942572	16q22.3	23041239	ZFHX3	Stroke (ischemic)
rs2359171	rs12932445	0.931031	16q22.3	29531354	ZFHX3	Ischemic stroke
rs2359171	rs12932445	0.931031	16q22.3	29531354	ZFHX3	Ischemic stroke (cardioembolic)
rs2359171	rs12932445	0.931031	16q22.3	32047268	ZFHX3	Cardioembolic stroke (CCSp classification)
rs2359171	rs12932445	0.931031	16q22.3	32047268	ZFHX3	Cardioembolic stroke (TOAST classification)
rs2359171	rs12932445	0.931031	16q22.3	32047268	ZFHX3	Cardioembolic stroke (CCS and TOAST classification)
rs2359171	rs12932445	0.931031	16q22.3	32047268	ZFHX3	Cardioembolic stroke (CCS or TOAST classification)
rs2359171	rs12932445	0.931031	16q22.3	32047268	ZFHX3	Cardioembolic stroke (CCSc classification)
rs2359171	rs12932445	0.931031	16q22.3	33580673	ZFHX3	Sick sinus syndrome
rs2359171	rs12932445	0.931031	16q22.3	36282123	ZFHX3	Sick sinus syndrome
rs2359171	rs12932445	0.931031	16q22.3	29531354	ZFHX3	Stroke
rs2359171	rs4404097	0.873844	16q22.3	29290336	ZFHX3	Atrial fibrillation
rs2359171	rs57828240	0.859458	16q22.3	34594039	ZFHX3	Medication use (antithrombotic agents)
rs2359171	rs7193343	0.794783	16q22.3	19597491	ZFHX3	Atrial fibrillation
rs2359171	rs7193343	0.794783	16q22.3	26708676	ZFHX3	Ischemic stroke (cardioembolic)
rs2359171	rs12325072	0.611907	16q22.3	36376295	ZFHX3	Heart failure
rs7200521	rs1019574	0.630533	16q24.1	35383335	FOXL1 - LINC02188	Putamen volume change rate x age interaction (1df)
Distal conduction disease
rs1258012	rs6671527	0.899195	1p33	35320353	MOB3C, MKNK1	Abdominal fat cell number
rs846111	rs846111	1	1p36.31	32916098	RNF207	Electrocardiogram morphology (amplitude at temporal datapoints)
rs846111	rs846111	1	1p36.31	19305409	RNF207	QT interval
rs846111	rs846111	1	1p36.31	19305408	RNF207	QT interval
rs846111	rs846111	1	1p36.31	34274964	RNF207	QT interval
rs846111	rs846111	1	1p36.31	33495597	RNF207	Hypertrophic cardiomyopathy (sarcomere negative)
rs846111	rs846111	1	1p36.31	24952745	RNF207	QT interval
rs846111	rs846111	1	1p36.31	32602732	RNF207	Electrocardiographic traits (multivariate)
rs846111	rs846111	1	1p36.31	31217584	RNF207	QT interval
rs846111	rs846111	1	1p36.31	36050321	RNF207	QT interval
rs846111	rs846111	1	1p36.31	36050321	RNF207	JT interval
rs846111	rs846111	1	1p36.31	36376295	RNF207	Heart failure (multivariate analysis)
rs846111	rs709209	0.676203	1p36.31	27618447	RNF207	Pulse pressure
rs846111	rs709209	0.676203	1p36.31	29874175	RNF207	QT interval
rs846111	rs145358377	0.645922	1p36.31	27798624	RNF207	Resting heart rate
rs846111	rs709208	0.645922	1p36.31	35389749	RNF207	QTc interval
rs846111	rs709208	0.645922	1p36.31	31607149	RNF207	T wave morphology restitution during exercise
rs846111	rs709208	0.645922	1p36.31	31607149	RNF207	T wave morphology restitution during exercise (MTAG)
rs12138127	rs12138127	1	1q22	30595370	MIR9-1HG	Waist-hip ratio
rs12138127	rs12138127	1	1q22	34021172	MIR9-1HG	Waist circumference adjusted for body mass index
rs12138127	rs4414033	0.818941	1q22	36376304	MIR9-1HG	Body mass index (MTAG)
rs12138127	rs4414033	0.818941	1q22	30239722	MIR9-1HG	Body mass index
rs12138127	rs11264483	0.782893	1q22	30595370	MIR9-1HG	Body mass index
rs12138127	rs12141791	0.602751	1q22	33067605	MIR9-1HG	Matrix metalloproteinase-1 levels
rs1062908	rs1929863	0.995878	1q42.13	32888493	CDC42BPA	White blood cell count
rs1062908	rs6665290	0.952351	1q42.13	27863252	CDC42BPA	Myeloid white cell count
rs1062908	rs6665290	0.952351	1q42.13	34127677	CDC42BPA	Cataracts
rs1062908	rs3795453	0.950876	1q42.13	34594039	CDC42BPA	Cataracts
rs1062908	rs7535826	0.935075	1q42.13	32888494	CDC42BPA	Neutrophil count
rs1062908	rs12593	0.931817	1q42.13	31816047	COQ8A	Cataracts (operation)
rs1062908	rs12593	0.931817	1q42.13	34127677	COQ8A	Cataracts
rs1062908	rs2297412	0.931779	1q42.13	33356394	COQ8A	Urate levels
rs1062908	rs2297412	0.931779	1q42.13	27863252	COQ8A	Lymphocyte percentage of white cells
rs1062908	rs3795445	0.810742	1q42.13	32888493	CDC42BPA	Neutrophil count
rs1062908	rs3738725	0.808137	1q42.13	32888494	COQ8A	Lymphocyte percentage of white cells
rs1062908	rs3768419	0.808137	1q42.13	32439900	COQ8A	PR interval
rs1062908	rs7552783	0.798976	1q42.13	32439900	COQ8A	PR interval
rs1062908	rs6426558	0.797678	1q42.13	27863252	COQ8A - CDC42BPA	Neutrophil percentage of white cells
rs1062908	rs6426558	0.797678	1q42.13	30595370	COQ8A - CDC42BPA	White blood cell count
rs1062908	rs17592479	0.788061	1q42.13	27863252	COQ8A	Granulocyte percentage of myeloid white cells
rs1062908	rs17592479	0.788061	1q42.13	27863252	COQ8A	Granulocyte count
rs1062908	rs17592479	0.788061	1q42.13	27863252	COQ8A	Sum neutrophil eosinophil counts
rs1062908	rs17592479	0.788061	1q42.13	27863252	COQ8A	Neutrophil count
rs1062908	rs17592479	0.788061	1q42.13	27863252	COQ8A	Sum basophil neutrophil counts
rs56005624	rs34883828	0.990842	2q31.2	36282123	CCDC141	Sick sinus syndrome
rs56005624	rs34883828	0.990842	2q31.2	33580673	CCDC141	Sick sinus syndrome
rs56005624	rs35596070	0.938829	2q31.2	29497042	CCDC141	Heart rate response to recovery post exercise (10 sec)
rs56005624	rs35596070	0.938829	2q31.2	29497042	CCDC141	Heart rate response to recovery post exercise (20 sec)
rs10428132	rs10428132	1	3p22.2	23872634	SCN10A	Brugada syndrome
rs10428132	rs6790396	1	3p22.2	29892015	SCN10A	Atrial fibrillation
rs10428132	rs6790396	1	3p22.2	30061737	SCN10A	Atrial fibrillation
rs10428132	rs6790396	1	3p22.2	28794112	SCN10A	P wave duration
rs10428132	rs10428132	1	3p22.2	31251759	SCN10A	QRS duration
rs10428132	rs10428132	1	3p22.2	35872910	SCN10A	Atrial fibrillation (MTAG)
rs10428132	rs10428132	1	3p22.2	32619740	SCN10A	Brugada syndrome
rs10428132	rs7428232	0.996071	3p22.2	31607149	SCN10A	T wave morphology restitution during exercise (MTAG)
rs10428132	rs7428232	0.996071	3p22.2	31607149	SCN10A	T wave morphology restitution during exercise
rs10428132	rs6801957	0.988196	3p22.2	34753499	SCN10A	Cardiorespiratory fitness (vo2 max)
rs10428132	rs6801957	0.988196	3p22.2	25055868	SCN10A	Electrocardiographic traits
rs10428132	rs6801957	0.988196	3p22.2	35210625	SCN10A	Brugada syndrome
rs10428132	rs6801957	0.988196	3p22.2	34594039	SCN10A	Atrial fibrillation/atrial flutter
rs10428132	rs6801957	0.988196	3p22.2	24850809	SCN10A	PR segment duration
rs10428132	rs6801957	0.988196	3p22.2	24952745	SCN10A	QT interval
rs10428132	rs6801957	0.988196	3p22.2	32916098	SCN10A	Electrocardiogram morphology (amplitude at temporal datapoints)
rs10428132	rs6801957	0.988196	3p22.2	21076409	SCN10A	QRS duration
rs10428132	rs6801957	0.988196	3p22.2	32439900	SCN10A	PR interval
rs10428132	rs6801957	0.988196	3p22.2	29127183	SCN10A	PR interval
rs10428132	rs6801957	0.988196	3p22.2	27577874	SCN10A	QRS duration
rs10428132	rs6801957	0.988196	3p22.2	23139255	SCN10A	PR interval
rs10428132	rs6801957	0.988196	3p22.2	30224653	SCN10A	Pulse pressure
rs10428132	rs6801957	0.988196	3p22.2	32602732	SCN10A	Electrocardiographic traits (multivariate)
rs10428132	rs6801957	0.988196	3p22.2	27659466	SCN10A	QRS duration
rs10428132	rs6801957	0.988196	3p22.2	24850809	SCN10A	P wave duration
rs10428132	rs6801957	0.988196	3p22.2	31217584	SCN10A	QT interval
rs10428132	rs6801957	0.988196	3p22.2	31217584	SCN10A	PR interval
rs10428132	rs6801957	0.988196	3p22.2	30679814	SCN10A	PR interval
rs10428132	rs6599255	0.980558	3p22.2	27798624	SCN10A	Resting heart rate
rs10428132	rs6800541	0.980509	3p22.2	31217584	SCN10A	PR interval
rs10428132	rs6800541	0.980509	3p22.2	20062060	SCN10A	PR interval
rs10428132	rs6800541	0.980509	3p22.2	21041692	SCN10A	Atrioventricular conduction
rs10428132	rs7433306	0.980509	3p22.2	25035420	SCN10A	PR interval
rs10428132	rs7433306	0.980509	3p22.2	31217584	SCN10A	PR interval
rs10428132	rs7433723	0.972889	3p22.2	29769521	SCN10A	Heart rate response to exercise
rs10428132	rs6599250	0.972512	3p22.2	30046033	SCN10A	PR interval
rs10428132	rs6795970	0.949316	3p22.2	20062063	SCN10A	Electrocardiographic traits
rs10428132	rs6795970	0.949316	3p22.2	20062061	SCN10A	Electrocardiographic traits
rs10428132	rs6795970	0.949316	3p22.2	36282123	SCN10A	Sick sinus syndrome
rs10428132	rs6795970	0.949316	3p22.2	23463857	SCN10A	Electrocardiographic conduction measures
rs10428132	rs6795970	0.949316	3p22.2	30012220	SCN10A	QRS duration
rs10428132	rs6795970	0.949316	3p22.2	29769521	SCN10A	Heart rate response to recovery post exercise
rs10428132	rs6795970	0.949316	3p22.2	33230300	SCN10A	Pulse pressure
rs10428132	rs6795970	0.949316	3p22.2	27659466	SCN10A	QRS duration
rs10428132	rs6795970	0.949316	3p22.2	33580673	SCN10A	Sick sinus syndrome
rs10428132	rs6795970	0.949316	3p22.2	31217584	SCN10A	QRS duration
rs10428132	rs6795970	0.949316	3p22.2	31217584	SCN10A	PR interval
rs10428132	rs6599251	0.8848	3p22.2	30578418	SCN10A	Pulse pressure
rs10428132	rs11924846	0.869409	3p22.2	34594039	SCN10A	Pulse pressure
rs10428132	rs6798015	0.815762	3p22.2	31217584	SCN10A	PR interval
rs10428132	rs6798015	0.815762	3p22.2	21347284	SCN10A	PR interval
rs10428132	rs9809798	0.805086	3p22.2	34753499	SCN10A	Cardiorespiratory fitness (vo2 max)
rs4894803	rs4894803	1	3q26.31	32916098	FNDC3B	Electrocardiogram morphology (amplitude at temporal datapoints)
rs4894803	rs4894803	1	3q26.31	32439900	FNDC3B	PR interval
rs4894803	rs4894803	1	3q26.31	30239722	FNDC3B	Waist-hip ratio
rs4894803	rs4894803	1	3q26.31	33495597	FNDC3B	Hypertrophic cardiomyopathy (sarcomere negative)
rs4894803	rs4894803	1	3q26.31	31669095	FNDC3B	Waist-to-hip ratio adjusted for BMI
rs4894803	rs4894803	1	3q26.31	30239722	FNDC3B	Waist-to-hip ratio adjusted for BMI
rs4894803	rs4894803	1	3q26.31	29212778	FNDC3B	Coronary artery disease
rs4894803	rs4894803	1	3q26.31	33495597	FNDC3B	Hypertrophic cardiomyopathy
rs4894803	rs9647379	0.970255	3q26.31	30575882	FNDC3B	Waist-hip ratio
rs4894803	rs9647379	0.970255	3q26.31	30595370	FNDC3B	Waist-hip ratio
rs4894803	rs9647379	0.970255	3q26.31	33495596	FNDC3B	Hypertrophic cardiomyopathy (MTAG)
rs4894803	rs9647379	0.970255	3q26.31	31761296	FNDC3B	Appendicular lean mass
rs4894803	rs9647379	0.970255	3q26.31	23583979	FNDC3B	Heart rate
rs4894803	rs9647379	0.970255	3q26.31	33097823	FNDC3B	Appendicular lean mass
rs4894803	rs9647379	0.970255	3q26.31	33495596	FNDC3B	Hypertrophic cardiomyopathy
rs4894803	rs9647379	0.970255	3q26.31	30575882	FNDC3B	Waist-to-hip ratio adjusted for BMI
rs4894803	rs4894808	0.829944	3q26.31	33980691	FNDC3B	Body fat percentage
rs4894803	rs4894808	0.829944	3q26.31	33980691	FNDC3B	Metabolic biomarkers (multivariate analysis)
rs1816959	rs1816959	1	3q27.2	32439900	SENP2 - IGF2BP2	PR interval
rs1816959	rs7638853	1	3q27.2	30046033	SENP2	PR interval
rs1816959	rs6762208	0.985527	3q27.2	29632382	SENP2	Type 2 diabetes (adjusted for BMI)
rs1816959	rs6762208	0.985527	3q27.2	29874175	SENP2	JT interval
rs1816959	rs6762208	0.985527	3q27.2	30012220	SENP2	QRS duration
rs1816959	rs6762208	0.985527	3q27.2	29632382	SENP2	Type 2 diabetes
rs1816959	rs6778977	0.985527	3q27.2	36050321	SENP2	QRS duration
rs1816959	rs13095912	0.985527	3q27.2	26969751	SENP2	Systolic blood pressure
rs1816959	rs13081203	0.980754	3q27.2	30604766	SENP2	Estimated glomerular filtration rate
rs1816959	rs13081203	0.980754	3q27.2	29203360	SENP2	Seborrheic dermatitis
rs1816959	rs13081203	0.980754	3q27.2	31015462	SENP2	Estimated glomerular filtration rate
rs1816959	rs3087964	0.980718	3q27.2	36050321	SENP2	QT interval
rs1816959	rs3087964	0.980718	3q27.2	36376304	SENP2	Body mass index (MTAG)
rs1816959	rs12374077	0.980701	3q27.2	28135244	SENP2	Diastolic blood pressure
rs1816959	rs6779368	0.975985	3q27.2	35762941	LIPH - SENP2	Diastolic blood pressure
rs1816959	rs6779368	0.975985	3q27.2	31152163	LIPH - SENP2	Estimated glomerular filtration rate
rs1816959	rs11924016	0.966459	3q27.2	36050321	SENP2	JT interval
rs1816959	rs9714159	0.96637	3q27.2	31669095	SENP2	Body mass index
rs1816959	rs56065557	0.881113	3q27.2	34272381	SENP2 - IGF2BP2	Estimated glomerular filtration rate (creatinine)
rs1816959	rs56065557	0.881113	3q27.2	31152163	SENP2 - IGF2BP2	Estimated glomerular filtration rate
rs1816959	rs56065557	0.881113	3q27.2	35710981	SENP2 - IGF2BP2	Estimated glomerular filtration rate (creatinine)
rs1816959	rs4687477	0.759513	3q27.2	30595370	SENP2	Systolic blood pressure
rs1816959	rs4686683	0.729779	3q27.2	27841878	SENP2	Diastolic blood pressure
rs1816959	rs4686683	0.729779	3q27.2	27841878	SENP2	Systolic blood pressure
rs1816959	rs114143569	0.680827	3q27.2	34594039	LIPH - SENP2	Blood urea nitrogen levels
rs1816959	rs11918734	0.658691	3q27.2	33356394	LIPH - SENP2	Urate levels
rs57140917	rs2970854	0.989908	4p15.2	32439900	PPARGC1A	PR interval
rs568794470	rs74697663	1	4q26	32602732	CAMK2D	Electrocardiographic traits (multivariate)
rs568794470	rs4834347	0.982288	4q26	36050321	CAMK2D	QT interval
rs568794470	rs4834347	0.982288	4q26	32439900	CAMK2D	PR interval
rs568794470	rs17446418	0.969439	4q26	30046033	CAMK2D	PR interval
rs568794470	rs2285703	0.961378	4q26	28794112	CAMK2D	P wave duration
rs568794470	rs55754224	0.960425	4q26	35872910	CAMK2D	Cardioembolic stroke (MTAG)
rs568794470	rs55754224	0.960425	4q26	35697868	CAMK2D	Right ventricular end systolic volume
rs568794470	rs55754224	0.960425	4q26	29892015	CAMK2D	Atrial fibrillation
rs568794470	rs55754224	0.960425	4q26	35872910	CAMK2D	Atrial fibrillation (MTAG)
rs568794470	rs4718793 x rs17620390	0.94511	4q26	32450446	No mapped genes x CAMK2D	Diffuse plaques (SNP x SNP interaction)
rs568794470	rs7700110	0.943892	4q26	30696823	CAMK2D	Chronotype
rs568794470	rs6829664	0.938932	4q26	30061737	CAMK2D	Atrial fibrillation
rs568794470	rs6533694	0.926361	4q26	32916098	CAMK2D	Electrocardiogram morphology (amplitude at temporal datapoints)
rs568794470	rs35132791	0.911137	4q26	32386560	CAMK2D	TPE interval (resting)
rs3132139	rs6556062	0.894305	5q35.1	36050321	BNIP1 - RPL7AP33	QRS duration
rs3132139	rs6556059	0.885148	5q35.1	30281099	BNIP1 - RPL7AP33	Infantile hypertrophic pyloric stenosis
rs3132139	rs6556059	0.885148	5q35.1	35115687	BNIP1 - RPL7AP33	Migraine
rs3132139	rs55884259	0.693907	5q35.1	36050321	BNIP1 - RPL7AP33	QRS duration
rs3132139	rs6891174	0.687065	5q35.1	29531354	BNIP1 - RPL7AP33	Ischemic stroke (cardioembolic)
rs1150877	rs499594	0.958341	6p12.1	30578418	MLIP	Pulse pressure
rs1150877	rs816372	0.957612	6p12.1	34594039	MLIP	Pulse pressure
rs1150877	rs816366	0.957612	6p12.1	31409800	MLIP	Urinary sodium excretion
rs1150877	rs1340661	0.957248	6p12.1	35361970	MLIP	Educational attainment
rs1150877	rs670463	0.712932	6p12.1	27841878	MLIP	Systolic blood pressure
rs1150877	rs670463	0.712932	6p12.1	27841878	MLIP	Pulse pressure
rs1150877	rs816367	0.686513	6p12.1	30239722	MLIP	Body mass index
rs1150877	rs1280946	0.675816	6p12.1	36376304	MLIP	Body mass index (MTAG)
rs3176326	rs3176326	1	6p21.2	32439900	CDKN1A	PR interval
rs3176326	rs3176326	1	6p21.2	35872910	CDKN1A	Atrial fibrillation (MTAG)
rs3176326	rs3176326	1	6p21.2	35872910	CDKN1A	Cardioembolic stroke (MTAG)
rs3176326	rs3176326	1	6p21.2	31251759	CDKN1A	QRS duration
rs3176326	rs3176326	1	6p21.2	32602732	CDKN1A	Electrocardiographic traits (multivariate)
rs3176326	rs3176326	1	6p21.2	30679814	CDKN1A	QRS duration
rs3176326	rs3176326	1	6p21.2	30061737	CDKN1A	Atrial fibrillation
rs3176326	rs3176326	1	6p21.2	36050321	CDKN1A	JT interval
rs3176326	rs3176326	1	6p21.2	36050321	CDKN1A	QRS duration
rs3176326	rs3176326	1	6p21.2	36050321	CDKN1A	QT interval
rs3176326	rs3176326	1	6p21.2	33495597	CDKN1A	Hypertrophic cardiomyopathy
rs3176326	rs3176326	1	6p21.2	33495597	CDKN1A	Hypertrophic cardiomyopathy (sarcomere negative)
rs3176326	rs3176326	1	6p21.2	29892015	CDKN1A	Atrial fibrillation
rs3176326	rs730506	0.966237	6p21.2	32916098	CDKN1A, DINOL	Electrocardiogram morphology (amplitude at temporal datapoints)
rs3176326	rs730506	0.966237	6p21.2	34887591	CDKN1A, DINOL	Triglyceride levels
rs3176326	rs730506	0.966237	6p21.2	34594039	CDKN1A, DINOL	Atrial fibrillation/atrial flutter
rs3176326	rs730506	0.966237	6p21.2	32439900	CDKN1A, DINOL	PR interval
rs3176326	rs4151702	0.966237	6p21.2	34968759	DINOL, CDKN1A	Ascending aorta maximum area
rs3176326	rs12199346	0.75755	6p21.2	34837083	PANDAR	Ascending thoracic aortic diameter
rs3176326	rs9462207	0.735981	6p21.2	34837083	RNU1-88P - Y_RNA	Ascending thoracic aortic diameter
rs3176326	rs1321313	0.716399	6p21.2	23463857	RNU1-88P - Y_RNA	Electrocardiographic conduction measures
rs3176326	rs1321313	0.716399	6p21.2	31217584	RNU1-88P - Y_RNA	QRS duration
rs3176326	rs9462210	0.71367	6p21.2	33495596	RNU1-88P - Y_RNA	Left ventricular global circumferential strain
rs3176326	rs9462210	0.71367	6p21.2	33495596	RNU1-88P - Y_RNA	Left ventricular global radial strain
rs3176326	rs9462210	0.71367	6p21.2	33495596	RNU1-88P - Y_RNA	Left ventricular mass to end-diastolic volume ratio
rs3176326	rs9462210	0.71367	6p21.2	33495596	RNU1-88P - Y_RNA	Left ventricle wall thickness
rs3176326	rs66761782	0.709344	6p21.2	33495596	RNU1-88P - Y_RNA	Hypertrophic cardiomyopathy
rs3176326	rs66761782	0.709344	6p21.2	33495596	RNU1-88P - Y_RNA	Hypertrophic cardiomyopathy (MTAG)
rs3176326	rs7756236	0.704966	6p21.2	27577874	RNU1-88P - Y_RNA	QRS duration
rs3176326	rs9470361	0.68853	6p21.2	28394258	RNU1-88P - Y_RNA	Left ventricular fractional shortening
rs3176326	rs9470361	0.68853	6p21.2	27659466	RNU1-88P - Y_RNA	QRS complex (Cornell)
rs3176326	rs9470361	0.68853	6p21.2	31217584	RNU1-88P - Y_RNA	QRS duration
rs3176326	rs9470361	0.68853	6p21.2	30510241	RNU1-88P - Y_RNA	Colorectal cancer or advanced adenoma
rs3176326	rs9470361	0.68853	6p21.2	29874175	RNU1-88P - Y_RNA	JT interval
rs3176326	rs9470361	0.68853	6p21.2	21076409	RNU1-88P - Y_RNA	QRS duration
rs3176326	rs9470361	0.68853	6p21.2	27659466	RNU1-88P - Y_RNA	QRS duration
rs3176326	rs9470361	0.68853	6p21.2	30012220	RNU1-88P - Y_RNA	QRS duration
rs3176326	rs1321310	0.678765	6p21.2	31089142	RNU1-88P - Y_RNA	Colorectal cancer
rs3176326	rs762624	0.672806	6p21.2	29892015	CDKN1A, DINOL	Atrial fibrillation
rs3176326	rs762624	0.672806	6p21.2	36376295	CDKN1A, DINOL	Heart failure (multivariate analysis)
rs3176326	rs762624	0.672806	6p21.2	29531354	CDKN1A, DINOL	Ischemic stroke
rs3176326	rs1321311	0.661161	6p21.2	31217584	RNU1-88P - Y_RNA	QRS duration
rs3176326	rs1321311	0.661161	6p21.2	27659466	RNU1-88P - Y_RNA	QRS complex (Cornell)
rs3176326	rs1321311	0.661161	6p21.2	27659466	RNU1-88P - Y_RNA	QRS duration
rs3176326	rs1321311	0.661161	6p21.2	20062063	RNU1-88P - Y_RNA	Electrocardiographic traits
rs3176326	rs1321311	0.661161	6p21.2	32527199	RNU1-88P - Y_RNA	QT dynamics during exercise
rs3176326	rs1321311	0.661161	6p21.2	30529582	RNU1-88P - Y_RNA	Colorectal cancer
rs3176326	rs1321311	0.661161	6p21.2	22634755	RNU1-88P - Y_RNA	Colorectal cancer
rs3176326	rs1321311	0.661161	6p21.2	31826910	RNU1-88P - Y_RNA	Colorectal cancer
rs3176326	rs9470366	0.652903	6p21.2	25035420	RNU1-88P - Y_RNA	QRS duration
rs3176326	rs9470366	0.652903	6p21.2	31217584	RNU1-88P - Y_RNA	QRS duration
rs3176326	rs2376620	0.614269	6p21.2	32239439	CDKN1A	Externalizing behaviour score
rs34523546	rs34523546	1	6p21.31	34021172	TCP11	Hip circumference adjusted for BMI
rs34523546	rs3822921	0.991379	6p21.31	36376304	ANKS1A	Body mass index (MTAG)
rs34523546	rs3822921	0.991379	6p21.31	35285134	ANKS1A	Coronary artery disease or factor XI levels (pleiotropy)
rs34523546	rs3822921	0.991379	6p21.31	35285134	ANKS1A	Coronary artery disease or fibrinogen levels (pleiotropy)
rs34523546	rs3822921	0.991379	6p21.31	35285134	ANKS1A	Coronary artery disease or tissue plasminogen activator levels (pleiotropy)
rs34523546	rs3822921	0.991379	6p21.31	34021172	ANKS1A	Hip circumference adjusted for BMI
rs34523546	rs3822921	0.991379	6p21.31	34021172	ANKS1A	Hip index
rs34523546	rs3822921	0.991379	6p21.31	35285134	ANKS1A	Coronary artery disease or von Willebrand factor levels (pleiotropy)
rs34523546	rs3822921	0.991379	6p21.31	35285134	ANKS1A	Coronary artery disease or factor VIII levels (pleiotropy)
rs34523546	rs3822921	0.991379	6p21.31	35285134	ANKS1A	Coronary artery disease or plasminogen activator inhibitor 1 levels (pleiotropy)
rs34523546	rs3822921	0.991379	6p21.31	35285134	ANKS1A	Coronary artery disease or factor VII levels (pleiotropy)
rs34523546	rs3800406	0.729171	6p21.31	30275531	TCP11 - SCUBE3	Total cholesterol levels
rs34523546	rs11755266	0.600566	6p21.31	36376304	TCP11 - SCUBE3	High-density lipoprotein levels (MTAG)
rs34523546	rs11755266	0.600566	6p21.31	31669095	TCP11 - SCUBE3	Body mass index
rs11763856	rs11763856	1	7p14.2	30679814		PR interval
rs11763856	rs11763856	1	7p14.2	30046033		PR interval
rs3807989	rs3807989	1	7q31.2	20062060	CAV1	PR interval
rs3807989	rs3807989	1	7q31.2	25055868	CAV1	Electrocardiographic traits
rs3807989	rs3807989	1	7q31.2	30012220	CAV1	QRS duration
rs3807989	rs3807989	1	7q31.2	34594039	CAV1	Pulse pressure
rs3807989	rs3807989	1	7q31.2	22544366	CAV1	Atrial fibrillation
rs3807989	rs3807989	1	7q31.2	29874175	CAV1	QT interval
rs3807989	rs3807989	1	7q31.2	24850809	CAV1	PR segment duration
rs3807989	rs3807989	1	7q31.2	29127183	CAV1	PR interval
rs3807989	rs3807989	1	7q31.2	32439900	CAV1	PR interval
rs3807989	rs3807989	1	7q31.2	35872910	CAV1	Cardioembolic stroke (MTAG)
rs3807989	rs3807989	1	7q31.2	20062063	CAV1	Electrocardiographic traits
rs3807989	rs3807989	1	7q31.2	30046033	CAV1	PR interval
rs3807989	rs3807989	1	7q31.2	31217584	CAV1	PR interval
rs3807989	rs3807989	1	7q31.2	32602732	CAV1	Electrocardiographic traits (multivariate)
rs3807989	rs11773845	0.987529	7q31.2	23139255	CAV1	PR interval
rs3807989	rs11773845	0.987529	7q31.2	25035420	CAV1	PR interval
rs3807989	rs11773845	0.987529	7q31.2	29892015	CAV1	Atrial fibrillation
rs3807989	rs1997571	0.987529	7q31.2	32916098	CAV1	Electrocardiogram morphology (amplitude at temporal datapoints)
rs3807989	rs1997572	0.987529	7q31.2	28416818	CAV1	Atrial fibrillation
rs3807989	rs1997571	0.987529	7q31.2	29497042	CAV1	Heart rate response to recovery post exercise (30 sec)
rs3807989	rs1997571	0.987529	7q31.2	29497042	CAV1	Heart rate response to recovery post exercise (20 sec)
rs3807989	rs11773845	0.987529	7q31.2	28416818	CAV1	Atrial fibrillation
rs3807989	rs1997571	0.987529	7q31.2	36050321	CAV1	QT interval
rs3807989	rs1997572	0.987529	7q31.2	34594039	CAV1	Hemoglobin
rs3807989	rs1997571	0.987529	7q31.2	29497042	CAV1	Heart rate response to recovery post exercise (10 sec)
rs3807989	rs1997571	0.987529	7q31.2	29497042	CAV1	Heart rate response to recovery post exercise (40 sec)
rs3807989	rs1997571	0.987529	7q31.2	29497042	CAV1	Heart rate response to recovery post exercise (50 sec)
rs3807989	rs11773845	0.987529	7q31.2	34594039	CAV1	Atrial fibrillation/atrial flutter
rs3807989	rs11773845	0.987529	7q31.2	35872910	CAV1	Atrial fibrillation (MTAG)
rs3807989	rs11773845	0.987529	7q31.2	30679814	CAV1	PR interval
rs3807989	rs11773845	0.987529	7q31.2	30061737	CAV1	Atrial fibrillation
rs3807989	rs11773845	0.987529	7q31.2	31217584	CAV1	PR interval
rs3807989	rs11773845	0.987529	7q31.2	36050321	CAV1	QRS duration
rs3807989	rs1997571	0.987529	7q31.2	34274964	CAV1	QT interval
rs3807989	rs1997571	0.987529	7q31.2	36046430	CAV1	Predicted heart recovery rate
rs7898405	rs11001011	0.995108	10q22.2	35661827	ADK	Hearing loss
rs7898405	rs72818515	0.990223	10q22.2	30177863	ADK	Diverticular disease
rs7898405	rs4376843	0.966126	10q22.2	34272381	ADK	Estimated glomerular filtration rate (cystatin c)
rs7898405	rs4376843	0.966126	10q22.2	34272381	ADK	Blood urea nitrogen levels
rs7898405	rs4376843	0.966126	10q22.2	34272381	ADK	Estimated glomerular filtration rate (creatinine)
rs7898405	rs17743339	0.932495	10q22.2	35361970	VCL	Educational attainment
rs7898405	rs71483973	0.932021	10q22.2	31014085	AP3M1	Cardiac troponin-I levels
rs7898405	rs11000878	0.927338	10q22.2	34560273	AP3M1	Cortical thickness
rs7898405	rs11000878	0.927338	10q22.2	34910505	AP3M1	Vertex-wise cortical thickness
rs7898405	rs7073435	0.927115	10q22.2	32231278	AP3M1	Refractive error
rs7898405	rs1874150	0.910414	10q22.2	34272381	VCL	Estimated glomerular filtration rate (creatinine)
rs7898405	rs11001051	0.868889	10q22.2	30595370	ADK	Lung function (FEV1/FVC)
rs7898405	rs2270552	0.823775	10q22.2	33961016	VCL	High-sensitivity cardiac troponin I concentration
rs10883922	rs10883922	1	10q24.33	35505052	SH3PXD2A	Whole brain restricted directional diffusion (multivariate analysis)
rs10883922	rs4918058	0.959823	10q24.33	32514122	SH3PXD2A	Ischemic stroke
rs10883922	rs4918058	0.959823	10q24.33	35164939	SH3PXD2A	Brain morphology (MOSTest)
rs10883922	rs11191822	0.946181	10q24.33	35505052	SH3PXD2A	Whole brain free water diffusion (multivariate analysis)
rs10883922	rs11191822	0.946181	10q24.33	32665545	SH3PXD2A	Brain morphology (MOSTest)
rs10883922	rs10786772	0.946181	10q24.33	33293549	SH3PXD2A	White matter hyperintensity volume
rs10883922	rs10786772	0.946181	10q24.33	33293549	SH3PXD2A	White matter hyperintensity volume (adjusted for hypertension)
rs10883922	rs10786772	0.946181	10q24.33	33293549	SH3PXD2A	White matter hyperintensity volume x hypertension interaction (2df)
rs10883922	rs10786772	0.946181	10q24.33	31676860	SH3PXD2A	Brain region volumes
rs10883922	rs2295786	0.937489	10q24.33	29531354	SH3PXD2A - STN1	Stroke
rs10883922	rs2295786	0.937489	10q24.33	29531354	SH3PXD2A - STN1	Ischemic stroke
rs10883922	rs2295786	0.937489	10q24.33	29531354	SH3PXD2A - STN1	Ischemic stroke (small-vessel)
rs10883922	rs11191833	0.933178	10q24.33	34560273	SH3PXD2A - STN1	Cortical surface area
rs10883922	rs11191833	0.933178	10q24.33	34910505	SH3PXD2A - STN1	Vertex-wise cortical surface area
rs10883922	rs10883928	0.932796	10q24.33	34910505	SH3PXD2A	Vertex-wise cortical thickness
rs10883922	rs11191840	0.928897	10q24.33	36333282	SH3PXD2A - STN1	Aspartate aminotransferase levels
rs10883922	rs11191836	0.925196	10q24.33	35505052	SH3PXD2A - STN1	Whole brain restricted isotropic diffusion (multivariate analysis)
rs10883922	rs11191839	0.924616	10q24.33	34560273	SH3PXD2A - STN1	Cortical thickness
rs10883922	rs11191839	0.924616	10q24.33	34594039	SH3PXD2A - STN1	Aspartate aminotransferase levels
rs10883922	rs11191839	0.924616	10q24.33	34594039	SH3PXD2A - STN1	Alanine aminotransferase levels
rs10883922	rs10883944	0.906588	10q24.33	30940143	STN1	Chronic obstructive pulmonary disease or resting heart rate (pleiotropy)
rs10883922	rs1570221	0.901807	10q24.33	30804561	STN1	Chronic obstructive pulmonary disease
rs10883922	rs2475213	0.893006	10q24.33	31530798	STN1	Sub-cortical grey matter volume
rs10883922	rs56093138	0.698637	10q24.33	35835914	SH3PXD2A - STN1	Insomnia
rs10883922	rs2475214	0.689821	10q24.33	32517579	STN1	Periventricular white matter hyperintensities
rs10883922	rs10786776	0.689821	10q24.33	33817668	STN1	Bilateral cleft lip and palate
rs10883922	rs12571024	0.646691	10q24.33	33875891	SH3PXD2A - STN1	IDP dMRI ProbtrackX L3 str l
rs10883922	rs6584579	0.63903	10q24.33	34654805	STN1	Fibromuscular dysplasia
rs72840788	rs2234962	1	10q26.11	32916098	BAG3	Electrocardiogram morphology (amplitude at temporal datapoints)
rs72840788	rs72840788	1	10q26.11	33495597	BAG3	Hypertrophic cardiomyopathy
rs72840788	rs72840788	1	10q26.11	31701892	BAG3	Parkinson's disease or first degree relation to individual with Parkinson's disease
rs72840788	rs72840788	1	10q26.11	34732054	BAG3	High-sensitivity cardiac troponin T levels
rs72840788	rs72840788	1	10q26.11	33495596	BAG3	Left ventricular global circumferential strain
rs72840788	rs72840788	1	10q26.11	35697868	BAG3	Right ventricular end systolic volume
rs72840788	rs72840788	1	10q26.11	33495596	BAG3	Left ventricular end-diastolic volume
rs72840788	rs72840788	1	10q26.11	35213538	BAG3	Free cholesterol to total lipids ratio in very large HDL
rs72840788	rs72840788	1	10q26.11	35697868	BAG3	Right ventricular ejection fraction
rs72840788	rs72840788	1	10q26.11	36050321	BAG3	QRS duration
rs72840788	rs72840788	1	10q26.11	33495596	BAG3	Left ventricular end-systolic volume
rs72840788	rs72840788	1	10q26.11	33495596	BAG3	Left ventricular ejection fraction
rs72840788	rs2234962	1	10q26.11	35479509	BAG3	Radial peak diastolic strain rate
rs72840788	rs2234962	1	10q26.11	33495596	BAG3	Dilated cardiomyopathy (MTAG)
rs72840788	rs2234962	1	10q26.11	33495596	BAG3	Dilated cardiomyopathy
rs72840788	rs2234962	1	10q26.11	30595370	BAG3	Lung function (FEV1/FVC)
rs72840788	rs2234962	1	10q26.11	30595370	BAG3	Height
rs72840788	rs72840788	1	10q26.11	33495596	BAG3	Left ventricular global radial strain
rs72840788	rs72840788	1	10q26.11	33495597	BAG3	Hypertrophic cardiomyopathy (sarcomere negative)
rs72840788	rs72840788	1	10q26.11	32382064	BAG3	Left ventricular end-systolic volume
rs72840788	rs2234962	1	10q26.11	21459883	BAG3	Idiopathic dilated cardiomyopathy
rs72840788	rs72840788	1	10q26.11	36376295	BAG3	Heart failure (multivariate analysis)
rs72840788	rs72840788	1	10q26.11	32382064	BAG3	Left ventricular ejection fraction
rs72840788	rs72842207	0.994263	10q26.11	34732054	BAG3	High-sensitivity cardiac troponin T levels (MTAG)
rs72840788	rs72842207	0.994263	10q26.11	34732054	BAG3	High-sensitivity cardiac troponin I concentration (MTAG)
rs72840788	rs72842207	0.994263	10q26.11	35762941	BAG3	Diastolic blood pressure
rs72840788	rs17617337	0.994263	10q26.11	32605384	BAG3	Left ventricular ejection fraction
rs72840788	rs17617337	0.994263	10q26.11	27841878	BAG3	Diastolic blood pressure
rs72840788	rs17617337	0.994263	10q26.11	31919418	BAG3	Heart failure
rs72840788	rs17617337	0.994263	10q26.11	36376295	BAG3	Heart failure
rs72840788	rs7095308	0.750075	10q26.11	30595370	BAG3	Systolic blood pressure
rs72840788	rs17099139	0.744627	10q26.11	35245370	BAG3	Mitral valve prolapse
rs72840788	rs17099139	0.744627	10q26.11	33495596	BAG3	Hypertrophic cardiomyopathy (MTAG)
rs72840788	rs17099139	0.744627	10q26.11	33495596	BAG3	Hypertrophic cardiomyopathy
rs11465506	rs11465506	1	14q11.2	30046033	IL25	PR interval
rs11465506	rs116875861	0.891055	14q11.2	34031191	SLC22A17	Large artery stroke
rs62022303	rs12440118	0.688827	15q15.1	23823483	ZNF106	Metabolite levels
rs10445344	rs10445344	1	17q22	36050321	HLF	QRS duration
rs10445344	rs11079159	0.975043	17q22	27659466	HLF	QRS duration
rs10445344	rs3794752	0.927881	17q22	32203549	HLF	HDL cholesterol levels
rs10445344	rs12452367	0.893559	17q22	36376295	HLF	Heart failure (multivariate analysis)
rs991014	rs11661654	1	18q12.3	36050321	SETBP1	QRS duration
rs991014	rs991014	1	18q12.3	27577874	SETBP1	QRS duration
rs991014	rs11661654	1	18q12.3	30679814	SETBP1	QRS duration
rs991014	rs991014	1	18q12.3	27659466	SETBP1	QRS duration
rs991014	rs4890490	1	18q12.3	32602732	SETBP1	Electrocardiographic traits (multivariate)
rs991014	rs4890489	1	18q12.3	25035420	SETBP1	QRS duration
rs991014	rs10853525	1	18q12.3	27659466	SETBP1	QRS duration
rs991014	rs1126225	0.995942	18q12.3	32916098	SETBP1	Electrocardiogram morphology (amplitude at temporal datapoints)
rs9944895	rs9944895	1	18q21.33	34732054	BCL2	High-sensitivity cardiac troponin T levels
rs9944895	rs12457700	0.93851	18q21.33	34732054	BCL2	High-sensitivity cardiac troponin T levels (MTAG)
rs9944895	rs12457700	0.93851	18q21.33	34732054	BCL2	High-sensitivity cardiac troponin I concentration (MTAG)
rs9944895	rs2062010	0.872223	18q21.33	32888494	BCL2	Eosinophil counts
rs9944895	rs2062010	0.872223	18q21.33	34594039	BCL2	Aspartate aminotransferase levels
rs9944895	rs2062010	0.872223	18q21.33	32888494	BCL2	Eosinophil percentage of white cells
rs9944895	rs899967	0.834604	18q21.33	23247143	BCL2	Cardiac Troponin-T levels
rs9944895	rs4940576	0.828115	18q21.33	33547301	BCL2	Aspartate aminotransferase levels
rs9944895	rs4940576	0.828115	18q21.33	26394188	BCL2	Adolescent idiopathic scoliosis
rs9944895	rs4940576	0.828115	18q21.33	28334814	BCL2	Adolescent idiopathic scoliosis
rs9944895	rs80030866	0.776431	18q21.33	33462484	BCL2	Aspartate aminotransferase levels
rs9944895	rs74625348	0.754924	18q21.33	34021172	BCL2	Waist-to-hip ratio adjusted for BMI
rs9944895	rs74625348	0.754924	18q21.33	34021172	BCL2	Waist-hip index
rs9944895	rs9955190	0.611635	18q21.33	31669095	BCL2	Body mass index
rs9944895	rs9955190	0.611635	18q21.33	31669095	BCL2	Waist-to-hip ratio adjusted for BMI
Distal conduction disease (restrictive)
rs2297850	rs6671527	0.754816	1p33	35320353	MOB3C, MKNK1	Abdominal fat cell number
rs846111	rs846111	1	1p36.31	32916098	RNF207	Electrocardiogram morphology (amplitude at temporal datapoints)
rs846111	rs846111	1	1p36.31	24952745	RNF207	QT interval
rs846111	rs846111	1	1p36.31	31217584	RNF207	QT interval
rs846111	rs846111	1	1p36.31	33495597	RNF207	Hypertrophic cardiomyopathy (sarcomere negative)
rs846111	rs846111	1	1p36.31	32602732	RNF207	Electrocardiographic traits (multivariate)
rs846111	rs846111	1	1p36.31	36050321	RNF207	QT interval
rs846111	rs846111	1	1p36.31	34274964	RNF207	QT interval
rs846111	rs846111	1	1p36.31	36050321	RNF207	JT interval
rs846111	rs846111	1	1p36.31	36376295	RNF207	Heart failure (multivariate analysis)
rs846111	rs846111	1	1p36.31	19305408	RNF207	QT interval
rs846111	rs846111	1	1p36.31	19305409	RNF207	QT interval
rs846111	rs709209	0.676203	1p36.31	29874175	RNF207	QT interval
rs846111	rs709209	0.676203	1p36.31	27618447	RNF207	Pulse pressure
rs846111	rs709208	0.645922	1p36.31	31607149	RNF207	T wave morphology restitution during exercise (MTAG)
rs846111	rs709208	0.645922	1p36.31	31607149	RNF207	T wave morphology restitution during exercise
rs846111	rs145358377	0.645922	1p36.31	27798624	RNF207	Resting heart rate
rs846111	rs709208	0.645922	1p36.31	35389749	RNF207	QTc interval
rs56005624	rs34883828	0.990842	2q31.2	36282123	CCDC141	Sick sinus syndrome
rs56005624	rs34883828	0.990842	2q31.2	33580673	CCDC141	Sick sinus syndrome
rs56005624	rs35596070	0.938829	2q31.2	29497042	CCDC141	Heart rate response to recovery post exercise (10 sec)
rs56005624	rs35596070	0.938829	2q31.2	29497042	CCDC141	Heart rate response to recovery post exercise (20 sec)
rs57140917	rs2970854	0.989908	4p15.2	32439900	PPARGC1A	PR interval
rs3095872	rs6556062	0.912511	5q35.1	36050321	BNIP1 - RPL7AP33	QRS duration
rs3095872	rs6556059	0.903162	5q35.1	30281099	BNIP1 - RPL7AP33	Infantile hypertrophic pyloric stenosis
rs3095872	rs6556059	0.903162	5q35.1	35115687	BNIP1 - RPL7AP33	Migraine
rs3095872	rs55884259	0.709739	5q35.1	36050321	BNIP1 - RPL7AP33	QRS duration
rs3095872	rs6891174	0.702911	5q35.1	29531354	BNIP1 - RPL7AP33	Ischemic stroke (cardioembolic)
rs150260620	rs150260620	1	7p14.2	34968759	TBX20 - HERPUD2	Ascending aorta maximum area
rs150260620	rs150260620	1	7p14.2	34968759	TBX20 - HERPUD2	Ascending aorta minimum area
rs150260620	rs11764098	0.95833	7p14.2	32916098		Electrocardiogram morphology (amplitude at temporal datapoints)
Pacemaker implantation
rs4660947	rs6671527	0.899195	1p33	35320353	MOB3C, MKNK1	Abdominal fat cell number
rs846111	rs846111	1	1p36.31	32916098	RNF207	Electrocardiogram morphology (amplitude at temporal datapoints)
rs846111	rs846111	1	1p36.31	36376295	RNF207	Heart failure (multivariate analysis)
rs846111	rs846111	1	1p36.31	36050321	RNF207	JT interval
rs846111	rs846111	1	1p36.31	24952745	RNF207	QT interval
rs846111	rs846111	1	1p36.31	32602732	RNF207	Electrocardiographic traits (multivariate)
rs846111	rs846111	1	1p36.31	31217584	RNF207	QT interval
rs846111	rs846111	1	1p36.31	36050321	RNF207	QT interval
rs846111	rs846111	1	1p36.31	19305408	RNF207	QT interval
rs846111	rs846111	1	1p36.31	34274964	RNF207	QT interval
rs846111	rs846111	1	1p36.31	19305409	RNF207	QT interval
rs846111	rs846111	1	1p36.31	33495597	RNF207	Hypertrophic cardiomyopathy (sarcomere negative)
rs846111	rs709209	0.676203	1p36.31	27618447	RNF207	Pulse pressure
rs846111	rs709209	0.676203	1p36.31	29874175	RNF207	QT interval
rs846111	rs709208	0.645922	1p36.31	35389749	RNF207	QTc interval
rs846111	rs145358377	0.645922	1p36.31	27798624	RNF207	Resting heart rate
rs846111	rs709208	0.645922	1p36.31	31607149	RNF207	T wave morphology restitution during exercise (MTAG)
rs846111	rs709208	0.645922	1p36.31	31607149	RNF207	T wave morphology restitution during exercise
rs2249105	rs2540945	1	2p14	32042192	CEP68	Total testosterone levels
rs2249105	rs2252867	1	2p14	31015401	CEP68	Medication use (agents acting on the renin-angiotensin system)
rs2249105	rs2249105	1	2p14	30595370	CEP68	Systolic blood pressure
rs2249105	rs2249105	1	2p14	30297969	CEP68	Type 2 diabetes
rs2249105	rs2249105	1	2p14	30289880	CEP68	Lipid traits (pleiotropy) (HIPO component 1)
rs2249105	rs2249105	1	2p14	35762941	CEP68	Systolic blood pressure
rs2249105	rs2252867	1	2p14	34887591	CEP68	Triglyceride levels
rs2249105	rs2540949	0.952194	2p14	35551307	CEP68	Type 2 diabetes
rs2249105	rs1009358	0.952194	2p14	30054458	LINC02576, LINC02245	Type 2 diabetes
rs2249105	rs2540949	0.952194	2p14	32541925	CEP68	Type 2 diabetes
rs2249105	rs1009358	0.952194	2p14	34594039	LINC02576, LINC02245	Systolic blood pressure
rs2249105	rs2540949	0.952194	2p14	34887591	CEP68	High density lipoprotein cholesterol levels
rs2249105	rs2540949	0.952194	2p14	34887591	CEP68	Triglyceride levels
rs2249105	rs1009358	0.952194	2p14	30595370	LINC02576, LINC02245	Cardiovascular disease
rs2249105	rs2540949	0.952194	2p14	30061737	CEP68	Atrial fibrillation
rs2249105	rs1009358	0.952194	2p14	33290408	LINC02576, LINC02245	Type 2 diabetes or prostate cancer (pleiotropy)
rs2249105	rs2540951	0.952194	2p14	32203549	LINC02576, LINC02245	Apolipoprotein A1 levels
rs2249105	rs74181299	0.952194	2p14	34594039	CEP68	Atrial fibrillation/atrial flutter
rs2249105	rs74181299	0.952194	2p14	28135244	CEP68	Pulse pressure
rs2249105	rs2540949	0.952194	2p14	28416818	CEP68	Atrial fibrillation
rs2249105	rs2540949	0.952194	2p14	29892015	CEP68	Atrial fibrillation
rs2249105	rs2723065	0.952194	2p14	32042192	LINC02245, LINC02576	Total testosterone levels
rs2249105	rs2723065	0.952194	2p14	34594039	LINC02245, LINC02576	Type 2 diabetes
rs2249105	rs2723065	0.952194	2p14	34594039	LINC02245, LINC02576	HDL cholesterol
rs2249105	rs2723065	0.952194	2p14	36376304	LINC02245, LINC02576	High-density lipoprotein levels (MTAG)
rs2249105	rs2723065	0.952194	2p14	32203549	LINC02245, LINC02576	HDL cholesterol levels
rs2249105	rs2723065	0.952194	2p14	32541925	LINC02245, LINC02576	Type 2 diabetes
rs2249105	rs74181299	0.952194	2p14	30578418	CEP68	Pulse pressure
rs2249105	rs2540951	0.952194	2p14	33990960	LINC02576, LINC02245	Atrial fibrillation
rs2249105	rs2723064	0.948533	2p14	28416818	LINC02245, LINC02576	Atrial fibrillation
rs2249105	rs2723064	0.948533	2p14	35872910	LINC02245, LINC02576	Atrial fibrillation (MTAG)
rs2249105	rs2723064	0.948533	2p14	29892015	LINC02245, LINC02576	Atrial fibrillation
rs2249105	rs2723083	0.885017	2p14	35762941	CEP68	Pulse pressure
rs2249105	rs2540948	0.845837	2p14	29507422	CEP68	Triglycerides
rs2249105	rs2540948	0.845837	2p14	25961943	CEP68	Triglycerides
rs2249105	rs2540948	0.845837	2p14	29507422	CEP68	High density lipoprotein cholesterol levels
rs2249105	rs2540950	0.845837	2p14	27841878	LINC02576, LINC02245	Pulse pressure
rs2249105	rs2540950	0.845837	2p14	27841878	LINC02576, LINC02245	Systolic blood pressure
rs2249105	rs2723063	0.764186	2p14	31015401	LINC02245	Medication use (drugs used in diabetes)
rs2249105	rs2723067	0.764186	2p14	32154731	LINC02576, LINC02245	Triglyceride levels
rs2249105	rs2241160	0.750319	2p14	34594039	CEP68	Alanine aminotransferase levels
rs2249105	rs2052261	0.741102	2p14	30297969	RAB1A	Type 2 diabetes
rs2249105	rs1009360	0.717054	2p14	29507422	LINC02245, LINC02576	Triglycerides
rs2249105	rs1009360	0.717054	2p14	31589552	LINC02245, LINC02576	Metabolic syndrome
rs2249105	rs1009360	0.717054	2p14	29507422	LINC02245, LINC02576	High density lipoprotein cholesterol levels
rs2249105	rs1009360	0.717054	2p14	32042192	LINC02245, LINC02576	Total testosterone levels
rs2249105	rs1009360	0.717054	2p14	36376304	LINC02245, LINC02576	Triglyceride levels (MTAG)
rs2249105	rs1009360	0.717054	2p14	32888494	LINC02245, LINC02576	Reticulocyte fraction of red cells
rs2249105	rs1009360	0.717054	2p14	32203549	LINC02245, LINC02576	Triglyceride levels
rs13031826	rs34883828	1	2q31.2	33580673	CCDC141	Sick sinus syndrome
rs13031826	rs34883828	1	2q31.2	36282123	CCDC141	Sick sinus syndrome
rs13031826	rs35596070	0.930268	2q31.2	29497042	CCDC141	Heart rate response to recovery post exercise (10 sec)
rs13031826	rs35596070	0.930268	2q31.2	29497042	CCDC141	Heart rate response to recovery post exercise (20 sec)
rs7610489	rs6798015	0.748644	3p22.2	21347284	SCN10A	PR interval
rs7610489	rs6798015	0.748644	3p22.2	31217584	SCN10A	PR interval
rs7610489	rs7428232	0.61504	3p22.2	31607149	SCN10A	T wave morphology restitution during exercise
rs7610489	rs7428232	0.61504	3p22.2	31607149	SCN10A	T wave morphology restitution during exercise (MTAG)
rs7610489	rs6599250	0.612194	3p22.2	30046033	SCN10A	PR interval
rs7610489	rs6790396	0.611093	3p22.2	28794112	SCN10A	P wave duration
rs7610489	rs6790396	0.611093	3p22.2	30061737	SCN10A	Atrial fibrillation
rs7610489	rs6790396	0.611093	3p22.2	29892015	SCN10A	Atrial fibrillation
rs7610489	rs10428132	0.611093	3p22.2	31251759	SCN10A	QRS duration
rs7610489	rs10428132	0.611093	3p22.2	35872910	SCN10A	Atrial fibrillation (MTAG)
rs7610489	rs10428132	0.611093	3p22.2	32619740	SCN10A	Brugada syndrome
rs7610489	rs10428132	0.611093	3p22.2	23872634	SCN10A	Brugada syndrome
rs7610489	rs7433306	0.610865	3p22.2	31217584	SCN10A	PR interval
rs7610489	rs7433306	0.610865	3p22.2	25035420	SCN10A	PR interval
rs7610489	rs6800541	0.610865	3p22.2	21041692	SCN10A	Atrioventricular conduction
rs7610489	rs6800541	0.610865	3p22.2	20062060	SCN10A	PR interval
rs7610489	rs6800541	0.610865	3p22.2	31217584	SCN10A	PR interval
rs7610489	rs6801957	0.603787	3p22.2	32916098	SCN10A	Electrocardiogram morphology (amplitude at temporal datapoints)
rs7610489	rs6801957	0.603787	3p22.2	23139255	SCN10A	PR interval
rs7610489	rs6801957	0.603787	3p22.2	21076409	SCN10A	QRS duration
rs7610489	rs6801957	0.603787	3p22.2	25055868	SCN10A	Electrocardiographic traits
rs7610489	rs6801957	0.603787	3p22.2	35210625	SCN10A	Brugada syndrome
rs7610489	rs6801957	0.603787	3p22.2	34594039	SCN10A	Atrial fibrillation/atrial flutter
rs7610489	rs6801957	0.603787	3p22.2	34753499	SCN10A	Cardiorespiratory fitness (vo2 max)
rs7610489	rs6801957	0.603787	3p22.2	27659466	SCN10A	QRS duration
rs7610489	rs6801957	0.603787	3p22.2	24850809	SCN10A	P wave duration
rs7610489	rs6801957	0.603787	3p22.2	24850809	SCN10A	PR segment duration
rs7610489	rs6801957	0.603787	3p22.2	27577874	SCN10A	QRS duration
rs7610489	rs6801957	0.603787	3p22.2	32439900	SCN10A	PR interval
rs7610489	rs6801957	0.603787	3p22.2	30224653	SCN10A	Pulse pressure
rs7610489	rs6801957	0.603787	3p22.2	32602732	SCN10A	Electrocardiographic traits (multivariate)
rs7610489	rs6801957	0.603787	3p22.2	24952745	SCN10A	QT interval
rs7610489	rs6801957	0.603787	3p22.2	29127183	SCN10A	PR interval
rs7610489	rs6801957	0.603787	3p22.2	31217584	SCN10A	QT interval
rs7610489	rs6801957	0.603787	3p22.2	31217584	SCN10A	PR interval
rs7610489	rs6801957	0.603787	3p22.2	30679814	SCN10A	PR interval
rs7610489	rs6599255	0.600061	3p22.2	27798624	SCN10A	Resting heart rate
rs57140917	rs2970854	0.989908	4p15.2	32439900	PPARGC1A	PR interval
rs12644625	rs12644625	1	4q25	34594039	LINC01438	Atrial fibrillation/atrial flutter
rs12644625	rs12644625	1	4q25	32514122	LINC01438	Arrhythmia
rs12644625	rs1906596	0.992876	4q25	34594039	PITX2 - LINC01438	Ventricular arrhythmia
rs12644625	rs1906596	0.992876	4q25	34594039	PITX2 - LINC01438	Medication use (antithrombotic agents)
rs12644625	rs2220427	0.992857	4q25	28416822	NA - LINC01438	Atrial fibrillation
rs12644625	rs2129981	0.992857	4q25	32514122	NA - LINC01438	Congestive heart failure
rs12644625	rs12639654	0.992857	4q25	34594039	PITX2 - LINC01438	Medication use (antithrombotic agents)
rs12644625	rs78229461	0.992857	4q25	34594039	PITX2 - LINC01438	Chronic heart failure
rs12644625	rs12646447	0.992857	4q25	24262325	PITX2 - LINC01438	Ischemic stroke
rs12644625	rs4540107	0.985727	4q25	34594039	PITX2 - LINC01438	Atrial fibrillation/atrial flutter
rs12644625	rs2200733	0.985727	4q25	17603472	PITX2 - LINC01438	Atrial fibrillation/atrial flutter
rs12644625	rs2200733	0.985727	4q25	19597491	PITX2 - LINC01438	Atrial fibrillation
rs12644625	rs2200733	0.985727	4q25	26708676	PITX2 - LINC01438	Ischemic stroke (cardioembolic)
rs12644625	rs6817105	0.985727	4q25	22544366	NA - LINC01438	Atrial fibrillation
rs12644625	rs6817105	0.985727	4q25	28460022	NA - LINC01438	Early onset atrial fibrillation
rs12644625	rs17042171	0.985727	4q25	19597492	NA - LINC01438	Atrial fibrillation
rs12644625	rs2200733	0.985727	4q25	34594039	PITX2 - LINC01438	Medication use (beta blocking agents)
rs12644625	rs61303432	0.985727	4q25	28416818	NA - LINC01438	Prevalent atrial fibrillation
rs12644625	rs75725917	0.985727	4q25	34594039	PITX2 - LINC01438	Medication use (beta blocking agents)
rs12644625	rs1906592	0.985727	4q25	36376295	PITX2 - LINC01438	Heart failure
rs12644625	rs1906592	0.985727	4q25	36376295	PITX2 - LINC01438	Heart failure (multivariate analysis)
rs12644625	rs2200733	0.985727	4q25	18991354	PITX2 - LINC01438	Stroke (ischemic)
rs12644625	rs17042098	0.950545	4q25	31015401	PITX2 - LINC01438	Medication use (beta blocking agents)
rs12644625	rs17042098	0.950545	4q25	35872910	PITX2 - LINC01438	Cardioembolic stroke (MTAG)
rs12644625	rs17042098	0.950545	4q25	35872910	PITX2 - LINC01438	Atrial fibrillation (MTAG)
rs12644625	rs17042102	0.950545	4q25	31919418	NA - LINC01438	Heart failure
rs12644625	rs75021220	0.84971	4q25	27068588	PITX2 - LINC01438	Ischemic stroke (cardioembolic)
rs12644625	rs75021220	0.84971	4q25	29892015	PITX2 - LINC01438	Atrial fibrillation
rs12644625	rs10024267	0.841553	4q25	34594039	PITX2 - LINC01438	Cardiac valvular disease
rs12644625	rs2129977	0.622012	4q25	29892015	NA - LINC01438	Atrial fibrillation
rs12644625	rs2129977	0.622012	4q25	28416818	NA - LINC01438	Atrial fibrillation
rs12644625	rs1906599	0.618949	4q25	32916098	NA - LINC01438	Electrocardiogram morphology (amplitude at temporal datapoints)
rs12644625	rs7689774	0.609368	4q25	36282123	PITX2 - LINC01438	Sick sinus syndrome
rs12644625	rs7689774	0.609368	4q25	33580673	PITX2 - LINC01438	Sick sinus syndrome
rs12644625	rs67249485	0.609368	4q25	30061737	NA - LINC01438	Atrial fibrillation
rs12644625	rs77831929	0.609368	4q25	29290336	NA - LINC01438	Atrial fibrillation
rs12644625	rs6847935	0.608969	4q25	36180795	PITX2 - LINC01438	Cardioembolic stroke
rs12644625	rs6847935	0.608969	4q25	35285134	PITX2 - LINC01438	Ischemic stroke or fibrinogen levels (pleiotropy)
rs12644625	rs6847935	0.608969	4q25	35285134	PITX2 - LINC01438	Ischemic stroke or tissue plasminogen activator levels (pleiotropy)
rs12644625	rs6847935	0.608969	4q25	35285134	PITX2 - LINC01438	Ischemic stroke or plasminogen activator inhibitor 1 levels (pleiotropy)
rs12644625	rs6847935	0.608969	4q25	35285134	PITX2 - LINC01438	Ischemic stroke or factor XI levels (pleiotropy)
rs12644625	rs6847935	0.608969	4q25	35285134	PITX2 - LINC01438	Ischemic stroke or factor VII levels (pleiotropy)
rs12644625	rs6847935	0.608969	4q25	35285134	PITX2 - LINC01438	Ischemic stroke or von Willebrand factor levels (pleiotropy)
rs12644625	rs6847935	0.608969	4q25	35285134	PITX2 - LINC01438	Ischemic stroke or factor VIII levels (pleiotropy)
rs12644625	rs6847935	0.608969	4q25	29892015	PITX2 - LINC01438	Atrial fibrillation
rs12644625	rs2723334	0.605913	4q25	28416818	NA - LINC01438	Atrial fibrillation
rs11098193	rs4834347	0.991104	4q26	32439900	CAMK2D	PR interval
rs11098193	rs4834347	0.991104	4q26	36050321	CAMK2D	QT interval
rs11098193	rs55754224	0.986728	4q26	29892015	CAMK2D	Atrial fibrillation
rs11098193	rs55754224	0.986728	4q26	35697868	CAMK2D	Right ventricular end systolic volume
rs11098193	rs55754224	0.986728	4q26	35872910	CAMK2D	Cardioembolic stroke (MTAG)
rs11098193	rs55754224	0.986728	4q26	35872910	CAMK2D	Atrial fibrillation (MTAG)
rs11098193	rs17446418	0.97814	4q26	30046033	CAMK2D	PR interval
rs11098193	rs74697663	0.973393	4q26	32602732	CAMK2D	Electrocardiographic traits (multivariate)
rs11098193	rs2285703	0.952604	4q26	28794112	CAMK2D	P wave duration
rs11098193	rs7700110	0.952364	4q26	30696823	CAMK2D	Chronotype
rs11098193	rs6829664	0.94736	4q26	30061737	CAMK2D	Atrial fibrillation
rs11098193	rs4718793 x rs17620390	0.944974	4q26	32450446	No mapped genes x CAMK2D	Diffuse plaques (SNP x SNP interaction)
rs11098193	rs6533694	0.934675	4q26	32916098	CAMK2D	Electrocardiogram morphology (amplitude at temporal datapoints)
rs11098193	rs35132791	0.91081	4q26	32386560	CAMK2D	TPE interval (resting)
rs73299268	rs17171711	1	5q31.2	35872910	FAM13B	Atrial fibrillation (MTAG)
rs73299268	rs17171711	1	5q31.2	35872910	FAM13B	Cardioembolic stroke (MTAG)
rs73299268	rs17171711	1	5q31.2	36050321	FAM13B	JT interval
rs73299268	rs2040862	0.992753	5q31.2	30061737	WNT8A	Atrial fibrillation
rs73299268	rs13355516	0.992753	5q31.2	36050321	FAM13B	QT interval
rs73299268	rs2040862	0.992753	5q31.2	22544366	WNT8A	Atrial fibrillation
rs73299268	rs7722600	0.844517	5q31.2	23583979	NPY6R - MYOT	Heart rate
rs73299268	rs2967790	0.782321	5q31.2	29381699	KLHL3	Severe malaria
rs73299268	rs2967790	0.782321	5q31.2	29381699	KLHL3	Severe malaria (adjusted for sickle cell variant rs334)
rs6891790	rs6891790	1	5q35.1	35872910	NKX2-5 - Y_RNA	Cardioembolic stroke (MTAG)
rs6891790	rs6891790	1	5q35.1	29892015	NKX2-5 - Y_RNA	Atrial fibrillation
rs6891790	rs6891790	1	5q35.1	34274964	NKX2-5 - Y_RNA	QT interval
rs6891790	rs6891790	1	5q35.1	30061737	NKX2-5 - Y_RNA	Atrial fibrillation
rs6891790	rs10071514	0.989207	5q35.1	32888493	NKX2-5 - Y_RNA	Lymphocyte count
rs6891790	rs6882776	0.895417	5q35.1	23583979	NKX2-5 - Y_RNA	Heart rate
rs6891790	rs6882776	0.895417	5q35.1	32386560	NKX2-5 - Y_RNA	TPE interval (resting)
rs6891790	rs6882776	0.895417	5q35.1	35872910	NKX2-5 - Y_RNA	Atrial fibrillation (MTAG)
rs6891790	rs6882776	0.895417	5q35.1	29892015	NKX2-5 - Y_RNA	Atrial fibrillation
rs6891790	rs2277923	0.887415	5q35.1	34989438	NKX2-5	Blood pressure (pleiotropy model 2 SBP adjusted for estimated causal effects x DBP)
rs6891790	rs2277923	0.887415	5q35.1	34989438	NKX2-5	Blood pressure (pleiotropy model 1 DBP adjusted for estimated causal effects x SBP)
rs6891790	rs954635	0.802755	5q35.1	36329257	BNIP1 - RPL7AP33	Pulse rate
rs76967117	rs3800461	1	6p21.31	34887591	ILRUN	Non-HDL cholesterol levels
rs76967117	rs3800461	1	6p21.31	35213538	ILRUN	Total phospholipid levels in lipoprotein particles
rs76967117	rs3800461	1	6p21.31	35213538	ILRUN	Total concentration of lipoprotein particles
rs76967117	rs3800461	1	6p21.31	34887591	ILRUN	Total cholesterol levels
rs76967117	rs76967117	1	6p21.31	34594039	ILRUN	LDL cholesterol
rs76967117	rs3800461	1	6p21.31	32203549	ILRUN	Apolipoprotein A1 levels
rs76967117	rs3800461	1	6p21.31	33972514	ILRUN	Liver enzyme levels (alkaline phosphatase)
rs76967117	rs3800461	1	6p21.31	32888494	ILRUN	Monocyte count
rs76967117	rs3800461	1	6p21.31	28165464	ILRUN	Chronic lymphocytic leukemia
rs76967117	rs3800461	1	6p21.31	35213538	ILRUN	Phosphatidylcholine levels
rs76967117	rs3800461	1	6p21.31	34887591	ILRUN	Low density lipoprotein cholesterol levels
rs76967117	rs76967117	1	6p21.31	32203549	ILRUN	LDL cholesterol levels
rs76967117	rs76967117	1	6p21.31	33972514	ILRUN	Liver enzyme levels (gamma-glutamyl transferase)
rs76967117	rs76967117	1	6p21.31	35213538	ILRUN	Concentration of HDL particles
rs76967117	rs6907508	0.978696	6p21.31	30698716	ILRUN	LDL cholesterol levels x alcohol consumption (drinkers vs non-drinkers) interaction (2df)
rs76967117	rs6907508	0.978696	6p21.31	32203549	ILRUN	Apolipoprotein B levels
rs76967117	rs6907508	0.978696	6p21.31	30698716	ILRUN	HDL cholesterol levels in current drinkers
rs76967117	rs6907508	0.978696	6p21.31	31666681	ILRUN	White matter microstructure (mean diusivities)
rs76967117	rs6907508	0.978696	6p21.31	30698716	ILRUN	LDL cholesterol levels x alcohol consumption (regular vs non-regular drinkers) interaction (2df)
rs76967117	rs6907508	0.978696	6p21.31	30698716	ILRUN	HDL cholesterol levels x alcohol consumption (regular vs non-regular drinkers) interaction (2df)
rs76967117	rs6907508	0.978696	6p21.31	30698716	ILRUN	HDL cholesterol levels x alcohol consumption (drinkers vs non-drinkers) interaction (2df)
rs76967117	rs6907508	0.978696	6p21.31	30275531	ILRUN	LDL cholesterol
rs76967117	rs6907508	0.978696	6p21.31	34594039	ILRUN	Total cholesterol levels
rs76967117	rs6907508	0.978696	6p21.31	32665545	ILRUN	Subcortical volume (MOSTest)
rs76967117	rs6907508	0.978696	6p21.31	31194737	ILRUN	Multisite chronic pain
rs76967117	rs6907508	0.978696	6p21.31	33830993	ILRUN	Multisite chronic pain
rs76967117	rs6907508	0.978696	6p21.31	30698716	ILRUN	HDL cholesterol levels
rs76967117	rs112563428	0.957239	6p21.31	34594039	UHRF1BP1	Gamma glutamyl transpeptidase
rs76967117	rs112563428	0.957239	6p21.31	34021172	UHRF1BP1	Hip index
rs76967117	rs112540634	0.795438	6p21.31	32888494	ILRUN	Lymphocyte count
rs76967117	rs112540634	0.795438	6p21.31	34006833	ILRUN	Posterior thalamic nuclei volume
rs76967117	rs112540634	0.795438	6p21.31	30595370	ILRUN	Height
rs76967117	rs112540634	0.795438	6p21.31	34021172	ILRUN	Hip circumference adjusted for BMI
rs76967117	rs112540634	0.795438	6p21.31	28552196	ILRUN	Weight
rs76967117	rs61431557	0.794957	6p21.31	33097823	ILRUN-AS1 - SNRPC	Appendicular lean mass
rs76967117	rs61431557	0.794957	6p21.31	34021172	ILRUN-AS1 - SNRPC	Hip circumference adjusted for BMI
rs76967117	rs2744965	0.791485	6p21.31	28552196	ILRUN	Hip circumference adjusted for BMI
rs76967117	rs2492863	0.784548	6p21.31	30664634	ILRUN	Body fat distribution (arm fat ratio)
rs76967117	rs2492863	0.784548	6p21.31	30664634	ILRUN	Body fat distribution (leg fat ratio)
rs76967117	rs2492863	0.784548	6p21.31	30664634	ILRUN	Body fat distribution (trunk fat ratio)
rs76967117	rs16894959	0.781533	6p21.31	25673412	UHRF1BP1	Hip circumference adjusted for BMI
rs76967117	rs16894959	0.781533	6p21.31	25673412	UHRF1BP1	Hip circumference
rs76967117	rs2744939	0.781533	6p21.31	30595370	IFITM3P3 - ILRUN	Eczema
rs76967117	rs16894959	0.781533	6p21.31	25673412	UHRF1BP1	Waist circumference
rs76967117	rs2744939	0.781533	6p21.31	30595370	IFITM3P3 - ILRUN	Mean corpuscular hemoglobin
rs76967117	rs2744977	0.781533	6p21.31	30573740	ILRUN	Male-pattern baldness
rs76967117	rs2744971	0.781533	6p21.31	23563607	ILRUN	Height
rs76967117	rs6938239	0.777706	6p21.31	20881960	ILRUN-AS1 - SNRPC	Height
rs76967117	rs11754773	0.77749	6p21.31	31589552	ILRUN	Metabolic syndrome
rs76967117	rs11754773	0.77749	6p21.31	31669095	ILRUN	Waist circumference adjusted for body mass index
rs76967117	rs11754773	0.77749	6p21.31	34021172	ILRUN	Waist circumference adjusted for body mass index
rs76967117	rs2814973	0.774846	6p21.31	28552196	ILRUN	Height
rs76967117	rs2814993	0.774023	6p21.31	18391952	ILRUN	Height
rs76967117	rs2814993	0.774023	6p21.31	29212778	ILRUN	Coronary artery disease
rs76967117	rs75398113	0.766195	6p21.31	35213538	SNRPC	Cholesterol to total lipids ratio in large LDL
rs76967117	rs75398113	0.766195	6p21.31	35213538	SNRPC	Free cholesterol levels in large LDL
rs76967117	rs75398113	0.766195	6p21.31	35213538	SNRPC	Total lipid levels in large LDL
rs76967117	rs75398113	0.766195	6p21.31	30677029	SNRPC	Obese vs. thin
rs76967117	rs75398113	0.766195	6p21.31	35213538	SNRPC	Total esterified cholesterol levels
rs76967117	rs75398113	0.766195	6p21.31	35213538	SNRPC	Degree of unsaturation
rs76967117	rs75398113	0.766195	6p21.31	35213538	SNRPC	Docosahexaenoic acid levels
rs76967117	rs114863007	0.766195	6p21.31	32154731	SNRPC	Low density lipoprotein cholesterol levels
rs76967117	rs114863007	0.766195	6p21.31	35213538	SNRPC	Cholesterol levels in large LDL
rs76967117	rs114863007	0.766195	6p21.31	35213538	SNRPC	Cholesteryl ester levels in large LDL
rs76967117	rs114863007	0.766195	6p21.31	35213538	SNRPC	Cholesteryl ester levels in LDL
rs76967117	rs114863007	0.766195	6p21.31	35213538	SNRPC	Free cholesterol levels in LDL
rs76967117	rs114863007	0.766195	6p21.31	35213538	SNRPC	Total lipid levels in LDL
rs76967117	rs114863007	0.766195	6p21.31	35213538	SNRPC	Total free cholesterol levels
rs76967117	rs114863007	0.766195	6p21.31	35213538	SNRPC	Total cholesterol levels
rs76967117	rs114863007	0.766195	6p21.31	35213538	SNRPC	LDL cholesterol levels
rs76967117	rs2764203	0.746925	6p21.31	33532862	ILRUN-AS1 - SNRPC	Myocardial infarction
rs76967117	rs2764204	0.746925	6p21.31	30595370	ILRUN-AS1 - SNRPC	Lung function (FVC)
rs76967117	rs9469890	0.746925	6p21.31	23449627	UHRF1BP1	Pubertal anthropometrics
rs76967117	rs9469890	0.746925	6p21.31	29212778	UHRF1BP1	Coronary artery disease
rs76967117	rs9469890	0.746925	6p21.31	36474045	UHRF1BP1	Coronary artery disease
rs76967117	rs2814944	0.717045	6p21.31	20686565	IFITM3P3 - ILRUN	HDL cholesterol
rs76967117	rs2814944	0.717045	6p21.31	29212778	IFITM3P3 - ILRUN	Coronary artery disease
rs76967117	rs2814944	0.717045	6p21.31	31754094	IFITM3P3 - ILRUN	Bipolar disorder or body mass index
rs76967117	rs2814944	0.717045	6p21.31	29507422	IFITM3P3 - ILRUN	Total cholesterol levels
rs76967117	rs6911549	0.71475	6p21.31	35835914	ILRUN-AS1 - SNRPC	Insomnia
rs76967117	rs6911549	0.71475	6p21.31	36477530	ILRUN-AS1 - SNRPC	Smoking initiation
rs76967117	rs73419621	0.71475	6p21.31	30595370	UHRF1BP1	White blood cell count
rs76967117	rs9462029	0.71475	6p21.31	35835914	UHRF1BP1	Insomnia
rs76967117	rs9462012	0.71475	6p21.31	36477530	ILRUN-AS1 - SNRPC	Smoking initiation
rs76967117	rs7755822	0.71475	6p21.31	36477530	ILRUN-AS1 - SNRPC	Smoking initiation
rs76967117	rs1883638	0.71475	6p21.31	34469753	UHRF1BP1	Lymphocyte count
rs76967117	rs1883638	0.71475	6p21.31	32888494	UHRF1BP1	Basophil count
rs76967117	rs1883638	0.71475	6p21.31	32888493	UHRF1BP1	Basophil count
rs76967117	rs9469913	0.70921	6p21.31	28448500	UHRF1BP1	Body mass index in physically active individuals
rs76967117	rs9469913	0.70921	6p21.31	28448500	UHRF1BP1	Body mass index
rs76967117	rs9469913	0.70921	6p21.31	28448500	UHRF1BP1	Body mass index (joint analysis main effects and physical activity interaction)
rs76967117	rs9469913	0.70921	6p21.31	30778226	UHRF1BP1	Waist-to-hip ratio adjusted for BMI (additive genetic model)
rs76967117	rs9462031	0.699156	6p21.31	27863252	UHRF1BP1	Platelet count
rs76967117	rs2395607	0.698422	6p21.31	28448500	UHRF1BP1	Body mass index
rs76967117	rs2395607	0.698422	6p21.31	28448500	UHRF1BP1	Body mass index in physically active individuals
rs76967117	rs2395607	0.698422	6p21.31	28448500	UHRF1BP1	Body mass index (joint analysis main effects and physical activity interaction)
rs76967117	rs4472337	0.696728	6p21.31	27863252	UHRF1BP1	Plateletcrit
rs76967117	rs4472337	0.696728	6p21.31	28714975	UHRF1BP1	Coronary artery disease (myocardial infarction, percutaneous transluminal coronary angioplasty, coronary artery bypass grafting, angina or chromic ischemic heart disease)
rs76967117	rs4472337	0.696728	6p21.31	31453325	UHRF1BP1	Waist circumference variance
rs76967117	rs4472337	0.696728	6p21.31	31453325	UHRF1BP1	Waist circumference
rs76967117	rs2814982	0.601054	6p21.31	29507422	IFITM3P3 - ILRUN	Low density lipoprotein cholesterol levels
rs76967117	rs2814982	0.601054	6p21.31	28334899	IFITM3P3 - ILRUN	Total cholesterol levels
rs76967117	rs2814982	0.601054	6p21.31	20686565	IFITM3P3 - ILRUN	Cholesterol, total
rs76967117	rs2814982	0.601054	6p21.31	24097068	IFITM3P3 - ILRUN	Cholesterol, total
rs76967117	rs2814982	0.601054	6p21.31	29507422	IFITM3P3 - ILRUN	Total cholesterol levels
rs76967117	rs2814982	0.601054	6p21.31	34021172	IFITM3P3 - ILRUN	Hip circumference adjusted for BMI
rs150260620	rs150260620	1	7p14.2	34968759	TBX20 - HERPUD2	Ascending aorta maximum area
rs150260620	rs150260620	1	7p14.2	34968759	TBX20 - HERPUD2	Ascending aorta minimum area
rs150260620	rs11764098	0.95833	7p14.2	32916098		Electrocardiogram morphology (amplitude at temporal datapoints)
rs6954290	rs2282978	0.978505	7q21.2	27841878	CDK6	Pulse pressure
rs6954290	rs2282978	0.978505	7q21.2	31043758	CDK6	Birth weight
rs6954290	rs2282978	0.978505	7q21.2	19343178	CDK6	Height
rs6954290	rs2282978	0.978505	7q21.2	18391951	CDK6	Height
rs6954290	rs2282978	0.978505	7q21.2	18391952	CDK6	Height
rs6954290	rs2282978	0.978505	7q21.2	27841878	CDK6	Systolic blood pressure
rs6954290	rs2282978	0.978505	7q21.2	27618447	CDK6	Pulse pressure
rs6954290	rs2282978	0.978505	7q21.2	30578418	CDK6	Pulse pressure
rs6954290	rs2282978	0.978505	7q21.2	30578418	CDK6	Diastolic blood pressure
rs6954290	rs10269774	0.965644	7q21.2	28443625	CDK6	Waist circumference adjusted for BMI (adjusted for smoking behaviour)
rs6954290	rs10269774	0.965644	7q21.2	28443625	CDK6	Waist circumference adjusted for BMI (joint analysis main effects and smoking interaction)
rs6954290	rs10269774	0.965644	7q21.2	34021172	CDK6	Waist circumference adjusted for body mass index
rs6954290	rs10269774	0.965644	7q21.2	28443625	CDK6	Waist circumference adjusted for BMI in non-smokers
rs6954290	rs10269774	0.965644	7q21.2	34594039	CDK6	Weight
rs6954290	rs10269774	0.965644	7q21.2	34594039	CDK6	Systolic blood pressure
rs6954290	rs42235	0.822284	7q21.2	25673412	CDK6	Hip circumference adjusted for BMI
rs6954290	rs42235	0.822284	7q21.2	34594039	CDK6	Pulse pressure
rs6954290	rs42235	0.822284	7q21.2	23563607	CDK6	Height
rs6954290	rs42235	0.822284	7q21.2	20881960	CDK6	Height
rs6954290	rs42235	0.822284	7q21.2	30598549	CDK6	Heel bone mineral density
rs6954290	rs42235	0.822284	7q21.2	35762941	CDK6	Pulse pressure
rs6954290	rs42377	0.818953	7q21.2	28552196	CDK6	Height
rs6954290	rs42377	0.818953	7q21.2	30578418	CDK6	Systolic blood pressure
rs6954290	rs42377	0.818953	7q21.2	31562340	CDK6	Height
rs6954290	rs42377	0.818953	7q21.2	32888494	CDK6	Basophil count
rs6954290	rs42377	0.818953	7q21.2	28552196	CDK6	Weight
rs6954290	rs42038	0.818953	7q21.2	34594039	CDK6	Medication use (calcium channel blockers)
rs6954290	rs42038	0.818953	7q21.2	30595370	CDK6	Systolic blood pressure
rs6954290	rs42377	0.818953	7q21.2	30595370	CDK6	Heel bone mineral density
rs6954290	rs42038	0.818953	7q21.2	31761296	CDK6	Appendicular lean mass
rs6954290	rs42038	0.818953	7q21.2	32888494	CDK6	Lymphocyte percentage of white cells
rs6954290	rs42038	0.818953	7q21.2	32888494	CDK6	Neutrophil percentage of white cells
rs6954290	rs56201652	0.792578	7q21.2	35872910	CDK6	Atrial fibrillation (MTAG)
rs6954290	rs56201652	0.792578	7q21.2	30061737	CDK6	Atrial fibrillation
rs6954290	rs73232024	0.785692	7q21.2	34469753	CDK6	Lymphocyte-to-monocyte ratio
rs6954290	rs2282979	0.780868	7q21.2	32888494	CDK6	Monocyte percentage of white cells
rs6954290	rs2282979	0.780868	7q21.2	36376295	CDK6	Heart failure
rs6954290	rs17164683	0.77988	7q21.2	34594039	CDK6	Calcium levels
rs6954290	rs73232029	0.772977	7q21.2	36050321	CDK6	QRS duration
rs6954290	rs42044	0.766543	7q21.2	27863252	CDK6	Monocyte percentage of white cells
rs6954290	rs42044	0.766543	7q21.2	30593698	CDK6	Fat-free mass
rs6954290	rs42044	0.766543	7q21.2	31669095	CDK6	Waist circumference adjusted for body mass index
rs6954290	rs42044	0.766543	7q21.2	36333501	CDK6	Rheumatoid arthritis
rs6954290	rs42044	0.766543	7q21.2	36333501	CDK6	Rheumatoid arthritis (rheumatoid factor and/or anti-cyclic citrullinated peptide seropositive)
rs6954290	rs66939011	0.766543	7q21.2	36050321	CDK6	QRS duration
rs6954290	rs11773884	0.661988	7q21.2	29892015	CDK6	Atrial fibrillation
rs6954290	rs42039	0.630094	7q21.2	25282103	CDK6	Height
rs6954290	rs42039	0.630094	7q21.2	29531354	CDK6	Stroke
rs6954290	rs42039	0.630094	7q21.2	29531354	CDK6	Ischemic stroke
rs6954290	rs42039	0.630094	7q21.2	30595370	CDK6	Height
rs6954290	rs42039	0.630094	7q21.2	33097823	CDK6	Appendicular lean mass
rs6954290	rs42039	0.630094	7q21.2	28552196	CDK6	Hip circumference adjusted for BMI
rs6954290	rs42039	0.630094	7q21.2	32888493	CDK6	Platelet count
rs6954290	rs42039	0.630094	7q21.2	32888494	CDK6	Neutrophil count
rs6954290	rs42039	0.630094	7q21.2	32888494	CDK6	Plateletcrit
rs6954290	rs42040	0.630094	7q21.2	34594039	CDK6	Medication use (agents acting on the renin-angiotensin system)
rs6954290	rs42032	0.62737	7q21.2	32888494	CDK6	Basophil percentage of white cells
rs6954290	rs42032	0.62737	7q21.2	30048462	CDK6	Heel bone mineral density
rs6954290	rs42032	0.62737	7q21.2	33462484	CDK6	Serum total protein level
rs6954290	rs42032	0.62737	7q21.2	34594039	CDK6	Serum total protein level
rs6954290	rs42032	0.62737	7q21.2	34021172	CDK6	Hip circumference adjusted for BMI
rs6954290	rs42041	0.622387	7q21.2	18794853	CDK6	Rheumatoid arthritis
rs6954290	rs42041	0.622387	7q21.2	34021172	CDK6	Hip circumference adjusted for BMI
rs6954290	rs42043	0.622387	7q21.2	32888493	CDK6	Platelet count
rs6954290	rs42043	0.622387	7q21.2	32888494	CDK6	Eosinophil percentage of white cells
rs6954290	rs42043	0.622387	7q21.2	32888494	CDK6	Eosinophil counts
rs6954290	rs42043	0.622387	7q21.2	35164939	CDK6	Brain morphology (MOSTest)
rs6954290	rs42036	0.620053	7q21.2	34594039	CDK6	Height
rs6954290	rs42035	0.610896	7q21.2	32665545	CDK6	Subcortical volume (MOSTest)
rs6954290	rs42035	0.610896	7q21.2	32665545	CDK6	Brain morphology (MOSTest)
rs6954290	rs42034	0.607115	7q21.2	27841878	CDK6	Pulse pressure
rs6954290	rs42034	0.607115	7q21.2	27841878	CDK6	Systolic blood pressure
rs6954290	rs42034	0.607115	7q21.2	35470158	CDK6	Rheumatoid arthritis
rs6954290	rs42034	0.607115	7q21.2	35470158	CDK6	Rheumatoid arthritis (rheumatoid factor and/or anti-cyclic citrullinated peptide seropositive)
rs6954290	rs42034	0.607115	7q21.2	33310728	CDK6	Rheumatoid arthritis
rs58125091	rs17631059	1	10q22.2	30595370	CAMK2G	Eosinophil counts
rs58125091	rs4745723	1	10q22.2	30595370	CAMK2G	Lung function (FEV1/FVC)
rs58125091	rs60820984	0.94827	10q22.2	30804560	CAMK2G - PLAU	Peak expiratory flow
rs58125091	rs60820984	0.94827	10q22.2	30804560	CAMK2G - PLAU	FEV1
rs58125091	rs60820984	0.94827	10q22.2	30804560	CAMK2G - PLAU	Lung function (FEV1/FVC)
rs58125091	rs10824037	0.941044	10q22.2	28199695	CAMK2G	Itch intensity from mosquito bite adjusted by bite size
rs58125091	rs17741873	0.781593	10q22.2	31604244	CAMK2G - PLAU	Multiple sclerosis
rs58125091	rs17741873	0.781593	10q22.2	29367611	CAMK2G - PLAU	Paclitaxel disposition in epithelial ovarian cancer
rs58125091	rs11000752	0.620616	10q22.2	30578418	BMS1P4-AGAP5, BMS1P4	Systolic blood pressure
rs58125091	rs11000752	0.620616	10q22.2	30578418	BMS1P4-AGAP5, BMS1P4	Pulse pressure
rs72840788	rs2234962	1	10q26.11	21459883	BAG3	Idiopathic dilated cardiomyopathy
rs72840788	rs2234962	1	10q26.11	32916098	BAG3	Electrocardiogram morphology (amplitude at temporal datapoints)
rs72840788	rs72840788	1	10q26.11	31701892	BAG3	Parkinson's disease or first degree relation to individual with Parkinson's disease
rs72840788	rs72840788	1	10q26.11	35697868	BAG3	Right ventricular end systolic volume
rs72840788	rs72840788	1	10q26.11	33495597	BAG3	Hypertrophic cardiomyopathy
rs72840788	rs72840788	1	10q26.11	34732054	BAG3	High-sensitivity cardiac troponin T levels
rs72840788	rs72840788	1	10q26.11	33495596	BAG3	Left ventricular ejection fraction
rs72840788	rs72840788	1	10q26.11	33495596	BAG3	Left ventricular end-diastolic volume
rs72840788	rs72840788	1	10q26.11	33495596	BAG3	Left ventricular global circumferential strain
rs72840788	rs72840788	1	10q26.11	36376295	BAG3	Heart failure (multivariate analysis)
rs72840788	rs72840788	1	10q26.11	35697868	BAG3	Right ventricular ejection fraction
rs72840788	rs72840788	1	10q26.11	36050321	BAG3	QRS duration
rs72840788	rs72840788	1	10q26.11	35213538	BAG3	Free cholesterol to total lipids ratio in very large HDL
rs72840788	rs2234962	1	10q26.11	35479509	BAG3	Radial peak diastolic strain rate
rs72840788	rs2234962	1	10q26.11	30595370	BAG3	Height
rs72840788	rs2234962	1	10q26.11	33495596	BAG3	Dilated cardiomyopathy (MTAG)
rs72840788	rs2234962	1	10q26.11	33495596	BAG3	Dilated cardiomyopathy
rs72840788	rs72840788	1	10q26.11	33495596	BAG3	Left ventricular end-systolic volume
rs72840788	rs2234962	1	10q26.11	30595370	BAG3	Lung function (FEV1/FVC)
rs72840788	rs72840788	1	10q26.11	33495596	BAG3	Left ventricular global radial strain
rs72840788	rs72840788	1	10q26.11	32382064	BAG3	Left ventricular end-systolic volume
rs72840788	rs72840788	1	10q26.11	33495597	BAG3	Hypertrophic cardiomyopathy (sarcomere negative)
rs72840788	rs72840788	1	10q26.11	32382064	BAG3	Left ventricular ejection fraction
rs72840788	rs17617337	0.994263	10q26.11	36376295	BAG3	Heart failure
rs72840788	rs17617337	0.994263	10q26.11	32605384	BAG3	Left ventricular ejection fraction
rs72840788	rs17617337	0.994263	10q26.11	31919418	BAG3	Heart failure
rs72840788	rs17617337	0.994263	10q26.11	27841878	BAG3	Diastolic blood pressure
rs72840788	rs72842207	0.994263	10q26.11	34732054	BAG3	High-sensitivity cardiac troponin T levels (MTAG)
rs72840788	rs72842207	0.994263	10q26.11	35762941	BAG3	Diastolic blood pressure
rs72840788	rs72842207	0.994263	10q26.11	34732054	BAG3	High-sensitivity cardiac troponin I concentration (MTAG)
rs72840788	rs7095308	0.750075	10q26.11	30595370	BAG3	Systolic blood pressure
rs72840788	rs17099139	0.744627	10q26.11	35245370	BAG3	Mitral valve prolapse
rs72840788	rs17099139	0.744627	10q26.11	33495596	BAG3	Hypertrophic cardiomyopathy
rs72840788	rs17099139	0.744627	10q26.11	33495596	BAG3	Hypertrophic cardiomyopathy (MTAG)
rs11047543	rs17287293	1	12p12.1	20639392	KNOP1P1 - RN7SL38P	Resting heart rate
rs11047543	rs17287293	1	12p12.1	33230300	KNOP1P1 - RN7SL38P	Pulse pressure
rs11047543	rs17287293	1	12p12.1	33230300	KNOP1P1 - RN7SL38P	Diastolic blood pressure
rs11047543	rs17287293	1	12p12.1	30046033	KNOP1P1 - RN7SL38P	PR interval
rs11047543	rs10842383	1	12p12.1	29892015	KNOP1P1 - RN7SL38P	Atrial fibrillation
rs11047543	rs10842383	1	12p12.1	28613276	KNOP1P1 - RN7SL38P	Heart rate variability traits (pvRSA/HF)
rs11047543	rs10842383	1	12p12.1	28613276	KNOP1P1 - RN7SL38P	Heart rate variability traits (RMSSD)
rs11047543	rs10842383	1	12p12.1	28613276	KNOP1P1 - RN7SL38P	Heart rate variability traits (SDNN)
rs11047543	rs11047543	1	12p12.1	31217584	KNOP1P1 - RN7SL38P	PR interval
rs11047543	rs17287293	1	12p12.1	23583979	KNOP1P1 - RN7SL38P	Heart rate
rs11047543	rs17287293	1	12p12.1	30224653	KNOP1P1 - RN7SL38P	Pulse pressure
rs11047543	rs4246224	1	12p12.1	32602732	KNOP1P1 - RN7SL38P	Electrocardiographic traits (multivariate)
rs11047543	rs11047543	1	12p12.1	20062060	KNOP1P1 - RN7SL38P	PR interval
rs11047543	rs137913153	1	12p12.1	32439900	KNOP1P1 - RN7SL38P	PR interval
rs11047543	rs137913153	1	12p12.1	34594039	KNOP1P1 - RN7SL38P	Pulse pressure
rs11047543	rs146974314	1	12p12.1	29127183	KNOP1P1 - RN7SL38P	PR interval
rs11047543	rs4246224	1	12p12.1	29769521	KNOP1P1 - RN7SL38P	Heart rate response to exercise
rs11047543	rs4246224	1	12p12.1	32439900	KNOP1P1 - RN7SL38P	PR interval
rs11047543	rs10842383	1	12p12.1	30679814	KNOP1P1 - RN7SL38P	PR interval
rs11047543	rs137913153	1	12p12.1	29769521	KNOP1P1 - RN7SL38P	Heart rate response to exercise
rs11047543	rs34219605	0.985088	12p12.1	30578418	KNOP1P1 - RN7SL38P	Pulse pressure
rs11047543	rs4963772	0.985088	12p12.1	29497042	KNOP1P1 - RN7SL38P	Heart rate response to recovery post exercise (10 sec)
rs11047543	rs4963772	0.985088	12p12.1	36046430	KNOP1P1 - RN7SL38P	Predicted heart recovery rate
rs11047543	rs34219605	0.985088	12p12.1	32916098	KNOP1P1 - RN7SL38P	Electrocardiogram morphology (amplitude at temporal datapoints)
rs11047543	rs11047527	0.985088	12p12.1	36329257	KNOP1P1 - RN7SL38P	Pulse rate
rs11047543	rs11047527	0.985088	12p12.1	34594039	KNOP1P1 - RN7SL38P	Atrial fibrillation/atrial flutter
rs11047543	rs4963772	0.985088	12p12.1	28135244	KNOP1P1 - RN7SL38P	Pulse pressure
rs11047543	rs4963772	0.985088	12p12.1	28610988	KNOP1P1 - RN7SL38P	Heart rate variability traits (RMSSD)
rs11047543	rs4963772	0.985088	12p12.1	29497042	KNOP1P1 - RN7SL38P	Heart rate increase in response to exercise
rs11047543	rs4963772	0.985088	12p12.1	29497042	KNOP1P1 - RN7SL38P	Heart rate response to recovery post exercise (30 sec)
rs11047543	rs4963772	0.985088	12p12.1	29497042	KNOP1P1 - RN7SL38P	Heart rate response to recovery post exercise (50 sec)
rs11047543	rs4963772	0.985088	12p12.1	29497042	KNOP1P1 - RN7SL38P	Heart rate response to recovery post exercise (40 sec)
rs11047543	rs4963772	0.985088	12p12.1	29497042	KNOP1P1 - RN7SL38P	Heart rate response to recovery post exercise (20 sec)
rs11047543	rs4963772	0.985088	12p12.1	29769521	KNOP1P1 - RN7SL38P	Resting heart rate
rs11047543	rs4963772	0.985088	12p12.1	34753499	KNOP1P1 - RN7SL38P	Cardiorespiratory fitness slope
rs11047543	rs4963772	0.985088	12p12.1	27798624	KNOP1P1 - RN7SL38P	Resting heart rate
rs11047543	rs4963772	0.985088	12p12.1	29769521	KNOP1P1 - RN7SL38P	Heart rate response to recovery post exercise
rs11047543	rs4963776	0.834831	12p12.1	35872910	KNOP1P1 - RN7SL38P	Atrial fibrillation (MTAG)
rs11047543	rs4963776	0.834831	12p12.1	30061737	KNOP1P1 - RN7SL38P	Atrial fibrillation
rs75704921	rs78341918	0.941536	12q12	36050321	ARID2	JT interval
rs75704921	rs78341918	0.941536	12q12	34274964	ARID2	QT interval
rs75704921	rs76611452	0.941536	12q12	32439900	ARID2	PR interval
rs75704921	rs78341918	0.941536	12q12	36050321	ARID2	QT interval
rs16957846	rs16957846	1	15q24.1	34989438	HCN4 - REC114	Blood pressure (pleiotropy model 2 SBP adjusted for estimated causal effects x DBP)
rs16957846	rs16957846	1	15q24.1	34989438	HCN4 - REC114	Blood pressure (pleiotropy model 1 DBP adjusted for estimated causal effects x SBP)
rs16957846	rs7174643	0.987946	15q24.1	31882771	HCN4 - REC114	Ceramide (d18:2/24:1, d18:1/24:2) levels in elite athletes
rs16957846	rs74022964	0.698558	15q24.1	29892015	HCN4 - REC114	Atrial fibrillation
rs16957846	rs74022964	0.698558	15q24.1	30061737	HCN4 - REC114	Atrial fibrillation
rs16957846	rs7172038	0.668766	15q24.1	35872910	HCN4 - REC114	Atrial fibrillation (MTAG)
rs16957846	rs7172038	0.668766	15q24.1	35872910	HCN4 - REC114	Cardioembolic stroke (MTAG)
rs16957846	rs7172038	0.668766	15q24.1	29892015	HCN4 - REC114	Atrial fibrillation
rs16957846	rs8039168	0.66423	15q24.1	32439900	HCN4 - REC114	PR interval
rs16957846	rs7173389	0.66423	15q24.1	27798624	HCN4 - REC114	Resting heart rate
rs16957846	rs7173389	0.66423	15q24.1	29769521	HCN4 - REC114	Resting heart rate
rs16957846	rs4489968	0.66423	15q24.1	23583979	HCN4 - REC114	Heart rate
rs16957846	rs7164883	0.657803	15q24.1	32916098	HCN4	Electrocardiogram morphology (amplitude at temporal datapoints)
rs16957846	rs7164883	0.657803	15q24.1	22544366	HCN4	Atrial fibrillation
rs16957846	rs7183206	0.646186	15q24.1	28416818	HCN4 - REC114	Atrial fibrillation
rs4499262	rs4499262	1	16q22.3	28416818	ZFHX3	Incident atrial fibrillation
rs4499262	rs2359171	0.980339	16q22.3	34594039	ZFHX3	Atrial fibrillation/atrial flutter
rs4499262	rs2359171	0.980339	16q22.3	32514122	ZFHX3	Arrhythmia
rs4499262	rs2359171	0.980339	16q22.3	30061737	ZFHX3	Atrial fibrillation
rs4499262	rs2359171	0.980339	16q22.3	34594039	ZFHX3	Medication use (antithrombotic agents)
rs4499262	rs2106261	0.980339	16q22.3	19597492	ZFHX3	Atrial fibrillation
rs4499262	rs2359171	0.980339	16q22.3	29892015	ZFHX3	Atrial fibrillation
rs4499262	rs2106261	0.980339	16q22.3	28416818	ZFHX3	Atrial fibrillation
rs4499262	rs2106261	0.980339	16q22.3	28460022	ZFHX3	Early onset atrial fibrillation
rs4499262	rs2106261	0.980339	16q22.3	28416818	ZFHX3	Prevalent atrial fibrillation
rs4499262	rs2106261	0.980339	16q22.3	22544366	ZFHX3	Atrial fibrillation
rs4499262	rs2106261	0.980339	16q22.3	35872910	ZFHX3	Cardioembolic stroke (MTAG)
rs4499262	rs2106261	0.980339	16q22.3	35872910	ZFHX3	Atrial fibrillation (MTAG)
rs4499262	rs2106261	0.980339	16q22.3	28416822	ZFHX3	Atrial fibrillation
rs4499262	rs67329386	0.967391	16q22.3	34594039	ZFHX3	Chronic heart failure
rs4499262	rs879324	0.948831	16q22.3	23041239	ZFHX3	Stroke (ischemic)
rs4499262	rs12932445	0.937149	16q22.3	32047268	ZFHX3	Cardioembolic stroke (CCS or TOAST classification)
rs4499262	rs12932445	0.937149	16q22.3	32047268	ZFHX3	Cardioembolic stroke (CCSc classification)
rs4499262	rs12932445	0.937149	16q22.3	29531354	ZFHX3	Stroke
rs4499262	rs12932445	0.937149	16q22.3	32047268	ZFHX3	Cardioembolic stroke (TOAST classification)
rs4499262	rs12932445	0.937149	16q22.3	32047268	ZFHX3	Cardioembolic stroke (CCS and TOAST classification)
rs4499262	rs12932445	0.937149	16q22.3	33580673	ZFHX3	Sick sinus syndrome
rs4499262	rs12932445	0.937149	16q22.3	36282123	ZFHX3	Sick sinus syndrome
rs4499262	rs12932445	0.937149	16q22.3	29531354	ZFHX3	Ischemic stroke (cardioembolic)
rs4499262	rs12932445	0.937149	16q22.3	29531354	ZFHX3	Ischemic stroke
rs4499262	rs12932445	0.937149	16q22.3	32047268	ZFHX3	Cardioembolic stroke (CCSp classification)
rs4499262	rs4404097	0.855363	16q22.3	29290336	ZFHX3	Atrial fibrillation
rs4499262	rs57828240	0.841236	16q22.3	34594039	ZFHX3	Medication use (antithrombotic agents)
rs4499262	rs7193343	0.789233	16q22.3	26708676	ZFHX3	Ischemic stroke (cardioembolic)
rs4499262	rs7193343	0.789233	16q22.3	19597491	ZFHX3	Atrial fibrillation
rs4499262	rs12325072	0.607419	16q22.3	36376295	ZFHX3	Heart failure

### Sheet: ST11
Supplemental Table 11. eQTL look-up at two heart tissue from GTEx version 8
PP: Posterior probability of shared single causal variant between GWAS and eQTL results (PP.H4) from coloc R package; [nSNPs]: number of SNP included in the colocalization analysis
The table presents the significant eQTL look-up in heart tissues for index variants and their proxies from the multi-ancestry meta-analysis. Proxies (linkage disequlibrium r2 ≥0.6) are determined by the r2 estimated in EUR samples from 1000 Genome projects p3v5.
* the top variant, rs12497173, is not available in 1000 Genome project. eQTL look-up is based on the second top signal, rs7610489.
								GTEx v8 - Right atrial Appendage [n=372]				GTEx v8 - Left ventricle [n=386]
rsID	Nearest gene	CHR	POS (GRCh37)	rsID (eQTL)	R2	Gene (eQTL)	Effect/Other Allele	beta	SE	P	PP [nSNPs]	beta	SE	P	PP [nSNPs]
Sinus node dysfunction
rs534412	NTMT2	1	170162470	1:170056872_G_C	0.781477	SCYL3	C/G	NA	NA	NA	NA	-0.320214	0.0786545	5.91771e-05	0.387 [1308]
rs534412	NTMT2	1	170162470	1:170155357_A_T	1	METTL18	T/A	-0.538088	0.0891451	4.62204e-09	0.007 [2282]	-0.542303	0.111702	1.89708e-06	0.008 [2282]
rs2241160	CEP68	2	65291546	2:65291546_A_G	1	CEP68	G/A	-0.520074	0.0310285	4.90601e-45	0.931 [498]	-0.360448	0.0302928	3.16283e-27	0.931 [521]
rs11098193	CAMK2D	4	114429407	4:114429407_C_T	1	CAMK2D	T/C	0.131687	0.030092	1.66594e-05	0.909 [515]
rs13355516	FAM13B	5	137380603	5:137370990_G_A	1	FAM13B	A/G	-0.307647	0.0426137	4.25634e-12	0.971 [1884]	-0.199504	0.0382402	3.29544e-07	0.967 [693]
rs13355516	FAM13B	5	137380603	5:137370990_G_A	1	REEP2	A/G	-0.289989	0.0613462	3.498e-06	8.90E-10 [2603]
rs13355516	FAM13B	5	137380603	5:137370990_G_A	1	RP11-325L7.1	A/G	-0.447977	0.0749031	6.26901e-09	0.966 [693]	-0.637444	0.0806855	4.65468e-14	0.973 []
rs13355516	FAM13B	5	137380603	5:137370990_G_A	1	RP11-325L7.2	A/G	-0.45427	0.0707861	5.35157e-10	0.954 [1573]
rs1813742	MKLN1	7	131006229	7:131010522_G_C	0.818361	LINC-PINT	C/G	-0.131072	0.0320531	5.55555e-05	0.899 [1475]
rs1813742	MKLN1	7	131006229	7:131010522_G_C	0.818361	MKLN1-AS	C/G					-0.194742	0.0475662	5.38719e-05	0.142 [454]
rs10886280	CACUL1	10	120424177	10:120424177_C_T	1	CACUL1	T/C	0.626845	0.0378377	2.67077e-44	0.979 [1271]	0.13988	0.0328093	2.66158e-05	0.005 [526]
Sinus node dysfunction (restrictive)
rs10515496		5	137044526	5:137044526_T_C	1	FAM13B	C/T	-0.240092	0.0395911	3.95393e-09	0.814 [1749]	-0.15589	0.0352717	1.36035e-05	0.872 [667]
rs10515496		5	137044526	5:137044526_T_C	1	REEP2	C/T	-0.266189	0.0557043	2.75962e-06	9.82E-06 [2427]
rs10515496		5	137044526	5:137044526_T_C	1	RP11-325L7.1	C/T	-0.398622	0.0682315	1.33235e-08	0.930 [669]	-0.555654	0.0742095	7.04928e-13	0.863 [1626]
rs10515496		5	137044526	5:137044526_T_C	1	RP11-325L7.2	C/T	-0.4128	0.0643247	5.35309e-10	0.970 [1460]
rs7200521		16	86721135	16:86721135_T_C	1	LINC02188	C/T	-0.248469	0.0541363	6.51881e-06	0.966 [727]
Distal conduction disease
rs1258012		1	47072144	1:47072144_A_G	1	MOB3C	G/A	0.140085	0.0342825	5.62511e-05	0.013 [791]
rs1258012		1	47072144	1:47068677_C_T	1	MOB3C	T/C					2.03862e-11	-0.225479	0.0324217	0.663 [778]
rs1258012		1	47072144	1:47068677_C_T	1	FAAHP1	T/C	0.24566	0.0557059	1.43942e-05	3.39E-04[1780]
rs1062908		1	227181554	1:227177731_A_T	1	CDC42BPA	T/A	-0.157031	0.038222	5.13636e-05	0.791 [1752]
rs1062908		1	227181554	1:227177731_A_T	1	COQ8A	T/A	-0.0856011	0.0190658	1.01563e-05	0.941 [245]
rs10428132		3	38777554	3:38771925_C_G	1	SCN10A	G/C					6.23414e-06	0.1822	0.0396432	0.943 [800]
rs1816959		3	185351651	3:185331678_G_C	0.664182	EHHADH	C/G					5.18314e-05	-0.0884303	0.0215497	0.129 [2250]
rs568794470		4	114411140	4:114411140_G_C	1	CAMK2D	C/G	0.128282	0.0300112	2.57214e-05	0.852 [580]
rs3132139		5	172655733	5:172655733_A_G	1	RPL7AP33	G/A					5.13063e-06	-0.298413	0.0643246	0.984 [480]
rs34523546		6	35099094	6:35133074_A_G	0.729171	C6orf106	G/A					4.54086e-06	0.143685	0.0307936	0.963 [2585]
rs34523546		6	35099094	6:35099094_C_T	1	C6orf106	T/C	0.156976	0.0294516	1.92581e-07	0.760 [2585]
rs34523546		6	35099094	6:35099094_C_T	1	SNRPC	T/C	-0.151317	0.0320809	3.66801e-06	2.72E-04 [3373]
rs3807989		7	116186241	7:116186241_A_G	1	CAV2	G/A	-0.108665	0.024735	1.54804e-05	0.845 [2921]
rs3807989		7	116186241	7:116186241_A_G	1	CAV1	G/A	-0.127451	0.0271923	4.20034e-06	0.990 [405]
rs7898405		10	76166221	10:76166213_A_T	1	BMS1P4	T/A	0.226823	0.0566918	7.94092e-05	0.811 [3926]
rs62022303		15	42713462	15:42709998_T_C	0.98075	LRRC57	C/T	-0.283593	0.0693038	5.49235e-05	1.55E-05 [4373]
rs34194223		15	78274724	15:78264105_A_G	0.74363	CIB2	G/A	0.186162	0.047299	0.000102951	1.34E-04 [925]
rs10445344		17	53367788	17:53366566_G_T	1	HLF	T/G					1.52607e-05	-0.184655	0.0420315	0.961 [123]
rs9944895		18	60859974	18:60859974_C_G	1	BCL2	G/C	0.375157	0.0566357	1.60057e-10	0.984 [300]	8.0719e-11	0.292924	0.0435365	0.995 [135]
Distal conduction disease (restrictive)
rs2297850		1	47042612	1:47042612_C_T	1	MOB3C	T/C					0.20661	0.0350227	9.38821e-09	0.631 [736]
rs2297850		1	47042612	1:47072144_A_G	0.851592	MOB3C	G/A	0.140085	0.0342825	5.62511e-05	6.77E-03 [746]
rs2297850		1	47042612	1:47042612_C_T	1	FAAHP1	T/C	-0.284807	0.0585487	1.8507e-06	6.30E-04 [1684]
rs3095872		5	172656191	5:172656191_T_C	1	RPL7AP33	C/T					-0.283233	0.0637546	1.23122e-05	0.980 [184]
Pacemaker implantation
rs4660947		1	47078637	1:47068677_C_T	1	MOB3C	T/C					-0.225479	0.0324217	2.03862e-11	0.759 [761]
rs4660947		1	47078637	1:47072144_A_G	1	MOB3C	G/A	0.140085	0.0342825	5.62511e-05	0.012 [771]
rs4660947		1	47078637	1:47068677_C_T	1	FAAHP1	T/C	0.24566	0.0557059	1.43942e-05	4.30E-04 [1725]
rs2249105		2	65287896	2:65287896_A_G	1	CEP68	G/A	-0.567454	0.0304142	3.28686e-52	0.947 [531]	-0.383664	0.0309312	4.69776e-29	0.947 [555]
rs7610489*		3	38806478	3:38798836_C_T	0.748644	SCN10A	T/C					0.187274	0.0415538	9.28074e-06	0.633 [331]
rs11098193		4	114429407	4:114429407_C_T	1	CAMK2D	T/C	0.131687	0.030092	1.66594e-05	0.875 [554]
rs73299268		5	137328323	5:137252940_G_A	1	FAM13B	A/G	-0.300296	0.0414966	3.82082e-12	0.982 [1939]	-0.192913	0.0376799	5.3256e-07	0.969 [1504]
rs73299268		5	137328323	5:137252940_G_A	1	RP11-325L7.1	A/G	-0.446516	0.072762	2.64219e-09	0.979 [1504]	-0.619225	0.0795841	1.03308e-13	0.971 [1905]
rs73299268		5	137328323	5:137252940_G_A	1	RP11-325L7.2	A/G	-0.435698	0.0690983	1.0181e-09	0.941 [1609]
rs73299268		5	137328323	5:137252940_G_A	1	REEP2	A/G	-0.277949	0.0598294	5.06691e-06	3.71E-14 [2698]
rs76967117		6	34603691	6:34821394_A_G	0.788312	RP3-340B19.2	G/A	-0.333904	0.0807258	4.58038e-05	0.705 [827]
rs76967117		6	34603691	6:34603691_G_A	1	C6orf106	A/G	0.24015	0.0278462	3.71647e-16	0.844 [2565]	0.199878	0.0271001	1.45057e-12	0.992 [2025]
rs76967117		6	34603691	6:34706201_C_T	0.71475	UHRF1BP1	T/C	0.158979	0.0371742	2.54898e-05	1.83E-03 [3268]
rs76967117		6	34603691	6:34689126_C_A	0.764405	UHRF1BP1	A/C					-0.129352	0.0331751	0.00011796	1.72E-03 [3327]
rs76967117		6	34603691	6:34603691_G_A	1	SNRPC	A/G	-0.166345	0.0321499	4.18349e-07	1.78E-03 [3353]
rs76967117		6	34603691	6:34616322_G_C	1	SNRPC	C/G					-0.126256	0.0322562	0.000111148	0.055 [1050]
rs6954290		7	92283098	7:92246744_C_G	0.622387	GATAD1	G/C					-0.158697	0.0408318	0.000123884	2.75E-04 [1965]
rs58125091		10	75605420	10:75602500_A_G	1	SYNPO2L	G/A	-0.116664	0.0296332	0.000102512	0.218 [1605]
rs58125091		10	75605420	10:75639578_C_T	0.94827	AGAP5	T/C	0.187763	0.0505816	0.000244725	6.76E-03 [504]
rs58125091		10	75605420	10:75601414_T_A	1	MYOZ1	A/T	0.664625	0.0698875	6.26792e-19	0.113 [2376]
rs58125091		10	75605420	10:75562108_G_A	0.625628	FUT11	A/G					-0.231859	0.060916	0.000169452	0.020 [2077]
rs58125091		10	75605420	10:75583034_C_T	0.63789	FUT11	T/C	-0.289542	0.0579968	1.00979e-06	0.032 [2285]

### Sheet: ST12
Supplemental Table 12. Significant S-PrediXcan results for associations between gene expressions in heart tissues (left ventricle and right atrial appendage) and Bradyarrhythmias
All analyses were pefromed in S-PrediXcan software with elastic net model
	Atrial appendage			Left ventricle
Gene	effect size	P-value	n snp sused	effect size	P-value	n snp sused
Sinus node dysfunction
FAM13B	-0.902949	1.68857e-12	30	-1.0342	2.73927e-11	21
RP11-325L7.2	-0.755468	1.28996e-14	14
SRRT	-0.721786	4.62037e-07	16
GIGYF1	-0.536641	3.55679e-08	28	-0.849763	2.02068e-09	28
CACUL1	-0.231766	4.2263e-09	55
ZKSCAN1				-1.08273	2.26074e-07	8
PRRX1				-0.664341	6.51107e-07	31
SCN10A				-0.46225	3.13905e-06	48
CEP68	0.242324	1.16746e-08	15	0.372632	5.89508e-08	6
Sinus node dysfunction (restrictive)
FAM13B	-0.948817	9.32715e-08	30	-1.16718	3.44759e-08	20
RP11-325L7.2	-0.850919	1.77814e-10	14
PRRX1				-0.867491	1.91744e-06	31
Distal conduction disease
COQ8A	-1.03837	1.56431e-06	50
BCL2	-0.154817	2.94788e-06	47	-0.38763	5.8768e-10	48
MYOZ1	-0.0612477	4.21953e-07	37
SCN10A				-0.377331	1.00965e-12	48
MEF2D				-0.707373	2.26144e-06	21
PLEC				-0.197589	3.26773e-06	19
FOLH1	0.177613	8.01799e-07	24
FKBP7	0.330169	2.36455e-12	56	0.255375	3.04086e-07	30
STRN	0.406913	4.5415e-07	16
MOB3C	0.45255	8.96566e-09	8	0.540546	2.83856e-10	13
C6orf106	0.48879	6.11497e-08	27	0.967557	1.45602e-08	1
Distal conduction disease (restrictive)
BCL2				-0.584657	1.50972e-06	48
Pacemaker implantation
FAM13B	-0.641794	4.36638e-18	30	-0.665637	2.34779e-14	22
RP11-325L7.2	-0.526144	4.00107e-20	14
SRRT	-0.395854	1.56559e-06	16
TCF21	-0.297151	3.50267e-06	24
C1orf226	-0.234115	5.46714e-07	62
REEP2	-0.162537	2.21105e-08	15
CACUL1	-0.106708	2.59946e-06	55
SYNE2				-0.34119	5.43177e-07	30
PRRX1				-0.361965	3.02425e-06	31
CEP68	0.139331	1.38802e-08	15	0.220469	2.60482e-08	6
RNF26	0.162206	2.77093e-06	11	0.152381	3.67485e-06	6
FKBP7	0.263724	6.82506e-07	56
STRN	0.412067	3.88398e-06	16
MOB3C	0.422355	1.01552e-06	8	0.530706	1.71916e-08	13
C6orf106	0.569544	3.07725e-09	27	1.0757	1.46655e-09	1
SYNPO2L	0.594835	6.76665e-07	15

### Sheet: ST13
Supplemental Table 13. Hazard ratios for pacemaker implantation between participants in the top and bottom tertiles of polygenic risk scores for bradyarrhythmias
The table presents the association between bradyarrhythmia polygenic risk and incident pacemaker implantation risk in 327,707 unrelated European individuals from UK Biobank. The polygenic scores for bradyarrhythmias were derived from meta-analyses without UK Biobank individuals. A clumpling method was applied (window=2Mb, r2=0.5, p-value cutoff=5e-8). Linkage disequlibrium (r2) was determined in 503 EUR samples from 1000 Genome projects p3v5. A total of 34, 61, and 51 variants were included in the PRS of sinus node dysfunction, distal conduction disease, and pacemaker implantation for bradyarrhythmia, respectively.
Outcome	Predictor	Cases	Controls	HR	95CI: lower	95CI: upper	Z	P
Pacemaker implantation	SND PRS	2183	325524	1.23766	1.11771	1.3705	4.0994	4.14e-05
Pacemaker implantation	DCD PRS	2183	325524	1.37436	1.23795	1.52579	5.96265	2.48e-09
Pacemaker implantation	PM PRS	2183	325524	1.36114	1.22932	1.5071	5.93261	2.98e-09
SND: sinus node dysfunction; DCD: distal conduction disease; PM: pacemaker implatation; PRS: polygenic risk score; HR: hazard ratio

### Sheet: ST14
Supplemental Table 14. Association of PRS-PheWAS
The table presents the association between bradyarrhythmia polygenic risk and phenotypes determined by PheCode in unrelated 350,877 EUR individuals from UK Biobank. The table is ordered by disease group and Phecode. The scores of bradyarrhythmia were derived from meta-analyses without UK Biobank individuals. A clumpling method were applied (window=2Mb, r2=0.5, p-value cutoff=5e-8). Linkage disequlibrium (r2) are determined in 503 EUR samples from 1000 Genome projects p3v5. A total of 34, 61, and 51 variants were included in the PRS of sinus node dysfunction, distal conduction disease, and pacemaker implantation for bradyarrhythmia, respectively. Significant threshold is set at p< 1.2791e-05 (3909 phenotypes with greater than 100 cases).
P-value threshold was set at 3.762227e-05 (p-value=0.05/1329 traits). P-values less than significant threshold are in Bold.
					Sinus node dysfunction			Distal conduction disease			Pacemaker implantation
					28 variants			57 variants			51 variants
Phecode	Phenotype group	phenotype	Cases	Controls	Beta	SE	P	Beta	SE	P	Beta	SE	P
394	circulatory system	Rheumatic disease of the heart valves	10214	338056	0.0606119	0.00991938	9.93488e-10	-0.0101584	0.0101284	0.315881	0.0431608	0.0100407	1.71904e-05
394.2	circulatory system	Mitral valve disease	5942	338056	0.068804	0.0128329	8.25224e-08	-0.0317646	0.0131696	0.0158666	0.0376519	0.0130451	0.00389818
394.3	circulatory system	Aortic valve disease	2483	338056	0.0151795	0.0201219	0.450623	0.000454202	0.020173	0.982037	0.00593287	0.0201676	0.768621
394.7	circulatory system	Disease of tricuspid valve	2992	338056	0.0715454	0.0179564	6.76523e-05	-0.0265478	0.0184364	0.149877	0.0600587	0.0181963	0.000964815
395	circulatory system	Heart valve disorders	8092	338056	0.0602894	0.0110937	5.4931e-08	-0.0265425	0.0113363	0.0192133	0.0326603	0.0112469	0.00368493
395.1	circulatory system	Nonrheumatic mitral valve disorders	5801	338056	0.067742	0.0129879	1.83051e-07	-0.0333903	0.0133257	0.012221	0.0346296	0.0132048	0.00872888
395.2	circulatory system	Nonrheumatic aortic valve disorders	561	338056	0.0478457	0.0416325	0.250457	-0.0178778	0.0423035	0.672581	0.0171633	0.0421669	0.683984
395.3	circulatory system	Nonrheumatic tricuspid valve disorders	308	338056	0.0716342	0.0555785	0.197439	-0.101884	0.0574424	0.0761177	0.0485078	0.0564831	0.39045
395.4	circulatory system	Nonrheumatic pulmonary valve disorders	384	338056	0.0868761	0.0495281	0.0794171	0.00215457	0.0510287	0.966321	0.0983036	0.0501129	0.0498041
395.6	circulatory system	Heart valve replaced	2424	338056	0.0432402	0.0201654	0.0320105	-0.00123764	0.0204234	0.951678	0.0159784	0.0203781	0.432984
396	circulatory system	Abnormal heart sounds	1981	338056	0.0366122	0.0222354	0.0996461	0.0306759	0.022482	0.172421	0.0127859	0.0224713	0.569364
401	circulatory system	Hypertension	99560	251317	0.0124679	0.00393282	0.00152324	0.00588429	0.00394005	0.135318	0.0196851	0.00393309	5.58641e-07
401.1	circulatory system	Essential hypertension	99415	251317	0.0123025	0.00393508	0.00176984	0.00576596	0.003942	0.14355	0.019543	0.00393525	6.82993e-07
401.2	circulatory system	Hypertensive heart and/or renal disease	1646	251317	0.0332239	0.0246002	0.176839	-0.0114978	0.0248287	0.643303	0.0511138	0.0246462	0.0380884
401.21	circulatory system	Hypertensive heart disease	226	251317	0.192308	0.0619408	0.00190467	0.0844919	0.0661403	0.201439	0.195088	0.0641633	0.0023619
401.22	circulatory system	Hypertensive chronic kidney disease	1378	251317	0.0107512	0.0270902	0.691465	-0.0251072	0.0271321	0.354773	0.0324715	0.0270097	0.22928
401.3	circulatory system	Other hypertensive complications	179	251317	0.0257369	0.0742939	0.729027	0.0802155	0.0742757	0.280156	0.04189	0.0743768	0.57329
411	circulatory system	Ischemic Heart Disease	38943	310509	0.0213288	0.00553138	0.000115274	0.0116692	0.00555401	0.035637	0.0306584	0.00553426	3.02902e-08
411.1	circulatory system	Unstable angina (intermediate coronary syndrome)	5340	310509	0.00735196	0.0139054	0.597004	0.0052316	0.0138943	0.706523	0.017031	0.0138809	0.219846
411.2	circulatory system	Myocardial infarction	16294	310509	0.00855062	0.00822059	0.298272	0.0097524	0.00821193	0.234995	0.0187276	0.0082063	0.0224836
411.3	circulatory system	Angina pectoris	19536	310509	0.0238324	0.00749423	0.00147223	0.00892059	0.00753637	0.236542	0.0347292	0.00749909	3.63679e-06
411.4	circulatory system	Coronary atherosclerosis	25667	310509	0.0209968	0.00666812	0.0016392	0.0140731	0.00669461	0.03554	0.0253335	0.00667684	0.000148096
411.41	circulatory system	Aneurysm and dissection of heart	1078	310509	0.0830869	0.0296105	0.00501618	-0.00700802	0.0305652	0.81865	0.0214546	0.0304353	0.480856
411.8	circulatory system	Other chronic ischemic heart disease, unspecified	20217	310509	0.0280866	0.00742042	0.00015368	0.00854673	0.00746888	0.252494	0.0404707	0.00743149	5.15609e-08
411.9	circulatory system	Other acute and subacute forms of ischemic heart disease	2329	310509	0.0360707	0.020639	0.0805175	0.0194004	0.0208291	0.351643	0.0526616	0.0206886	0.0109141
414	circulatory system	Other forms of chronic heart disease	5024	310509	0.0386835	0.0141563	0.00628365	0.00701682	0.0143174	0.62407	0.0342114	0.0142493	0.0163544
415	circulatory system	Pulmonary heart disease	6416	339182	0.030624	0.0124993	0.0142833	0.00891405	0.0126266	0.480204	0.0309052	0.0125568	0.0138461
415.1	circulatory system	Acute pulmonary heart disease	163	339182	0.00278036	0.0785008	0.971746	0.0819655	0.0778943	0.292677	0.0399641	0.0778476	0.607697
415.11	circulatory system	Pulmonary embolism and infarction, acute	163	339182	0.00278036	0.0785008	0.971746	0.0819655	0.0778943	0.292677	0.0399641	0.0778476	0.607697
415.2	circulatory system	Chronic pulmonary heart disease	782	339182	0.0619742	0.0350758	0.0772511	0.063411	0.0356558	0.075335	0.0667093	0.0353853	0.0593991
415.21	circulatory system	Primary pulmonary hypertension	502	339182	0.0936714	0.0431588	0.0299775	0.077133	0.0444182	0.0824723	0.0786421	0.0439789	0.0737477
416	circulatory system	Cardiomegaly	5866	339182	0.0633032	0.0129524	1.02198e-06	0.0116209	0.0132239	0.379519	0.0719373	0.0130559	3.58932e-08
418	circulatory system	Nonspecific chest pain	32457	315245	0.014918	0.00582628	0.0104535	0.0117008	0.00584361	0.0452494	0.0249829	0.00582936	1.82158e-05
418.1	circulatory system	Precordial pain	5412	315245	-0.00496228	0.0137538	0.718254	0.0127155	0.0137086	0.353638	0.00887451	0.0137085	0.51739
420	circulatory system	Carditis	3388	345635	0.0286369	0.017119	0.0943642	-0.00122953	0.0172976	0.943333	0.00931783	0.0172576	0.589248
420.1	circulatory system	Myocarditis	169	345635	0.0788834	0.0746895	0.290899	0.00256264	0.0769532	0.973434	0.0299132	0.0765131	0.69583
420.2	circulatory system	Pericarditis	2149	345635	0.0228262	0.0214998	0.288374	0.0118578	0.0216452	0.58381	0.00160637	0.0216564	0.940871
420.21	circulatory system	Acute pericarditis	261	345635	0.0903785	0.0599358	0.131574	0.0277046	0.0618497	0.6542	0.0316894	0.0616152	0.607034
420.22	circulatory system	Chronic pericarditis	131	345635	-0.0225595	0.0883835	0.798534	0.0232433	0.0873096	0.790073	0.116549	0.085566	0.173169
420.3	circulatory system	Endocarditis	1189	345635	0.0227405	0.0288429	0.430447	-0.0315846	0.029156	0.278676	0.00555332	0.0290338	0.848314
425	circulatory system	Cardiomyopathy	2046	345635	0.0151637	0.022087	0.492369	0.00129147	0.0221955	0.9536	0.0107302	0.0221471	0.628032
425.1	circulatory system	Primary/intrinsic cardiomyopathies	1992	345635	0.0116945	0.0224109	0.601796	-0.00597142	0.0225035	0.790736	0.00263341	0.0224774	0.906735
425.11	circulatory system	Hypertrophic obstructive cardiomyopathy	190	345635	-0.10479	0.0755568	0.165473	0.107553	0.0720153	0.135313	-0.0318276	0.0730545	0.663077
425.12	circulatory system	Other hypertrophic cardiomyopathy	287	345635	-0.0931902	0.0612788	0.128321	0.138422	0.0584582	0.0178907	0.00638157	0.0590478	0.913936
426	circulatory system	Cardiac conduction disorders	13308	312276	0.0666463	0.00886551	5.58423e-14	0.115542	0.00893573	3.03344e-38	0.0937584	0.00888308	4.83079e-26
426.2	circulatory system	Atrioventricular [AV] block	4626	312276	0.0886679	0.0146021	1.26124e-09	0.182129	0.0147677	6.01873e-35	0.132984	0.0146362	1.02816e-19
426.21	circulatory system	First degree AV block	2505	312276	0.0810821	0.0197749	4.12679e-05	0.195551	0.0199193	9.4955e-23	0.107799	0.0198606	5.70611e-08
426.23	circulatory system	Second degree AV block	944	312276	0.0613917	0.0322034	0.056602	0.15517	0.0323197	1.57799e-06	0.125629	0.0320395	8.81618e-05
426.24	circulatory system	Atrioventricular block, complete	1207	312276	0.0945595	0.0282031	0.000799988	0.216062	0.0285072	3.47629e-14	0.173438	0.0281085	6.81549e-10
426.25	circulatory system	Other heart block	219	312276	0.109383	0.0654143	0.0944947	0.213532	0.0666387	0.00135378	0.183481	0.0655325	0.00511263
426.3	circulatory system	Bundle branch block	7034	312276	0.0356928	0.0121042	0.00319024	0.128645	0.0120618	1.4757e-26	0.0689183	0.0120548	1.0837e-08
426.31	circulatory system	Right bundle branch block	3439	312276	0.0468056	0.0170817	0.00614196	0.148154	0.0170584	3.78408e-18	0.0976439	0.0169873	9.02818e-09
426.32	circulatory system	Left bundle branch block	3571	312276	0.0260831	0.0168753	0.122194	0.0954905	0.016803	1.32404e-08	0.0392592	0.0168483	0.0197982
426.4	circulatory system	Anomalous atrioventricular excitation	231	312276	0.0289452	0.0656044	0.659062	0.0142317	0.0658111	0.828792	0.123508	0.0646266	0.0559915
426.9	circulatory system	Cardiac pacemaker/device in situ	4658	312276	0.100678	0.0144904	3.70696e-12	0.0962844	0.0147902	7.51423e-11	0.122749	0.0146279	4.8034e-17
426.91	circulatory system	Cardiac pacemaker in situ	4363	312276	0.103553	0.014941	4.18435e-12	0.103234	0.015263	1.3457e-11	0.13223	0.015074	1.75396e-18
427	circulatory system	Cardiac dysrhythmias	31905	312276	0.123958	0.00578405	6.85728e-102	0.00592795	0.00597889	0.321451	0.119815	0.00588822	4.80817e-92
427.1	circulatory system	Paroxysmal tachycardia, unspecified	4685	312276	0.0724028	0.0144725	5.65083e-07	-0.0333923	0.014801	0.0240652	0.0661275	0.0146461	6.33123e-06
427.11	circulatory system	Paroxysmal supraventricular tachycardia	3349	312276	0.0777599	0.017012	4.85646e-06	-0.047156	0.0174677	0.00694214	0.064081	0.0172615	0.000205328
427.12	circulatory system	Paroxysmal ventricular tachycardia	1487	312276	0.0586494	0.0257366	0.0226771	-0.0226214	0.0261241	0.386533	0.058553	0.0259238	0.0239047
427.2	circulatory system	Atrial fibrillation and flutter	15785	312276	0.225732	0.00783107	1.03595e-182	-0.00793969	0.00835474	0.341948	0.210285	0.00811087	3.3652e-148
427.3	circulatory system	Other specified cardiac dysrhythmias	5772	312276	0.0921768	0.0130259	1.47895e-12	0.0556383	0.0133063	2.89789e-05	0.102547	0.0131677	6.82068e-15
427.4	circulatory system	Cardiac arrest and ventricular fibrillation	2056	312276	0.0592963	0.0219148	0.00681465	0.010222	0.0221881	0.645018	0.0461714	0.0221292	0.036938
427.41	circulatory system	Ventricular fibrillation and flutter	555	312276	0.020218	0.0426178	0.635213	-0.0322586	0.0426767	0.44972	0.0150773	0.0426664	0.723807
427.42	circulatory system	Cardiac arrest	1786	312276	0.0602687	0.0234834	0.0102749	0.0113243	0.0237878	0.634035	0.0433777	0.0237342	0.0676022
427.5	circulatory system	Arrhythmia (cardiac) NOS	1570	312276	0.0779465	0.0247914	0.00166601	0.0564928	0.0252377	0.0251931	0.0944704	0.0249908	0.000156694
427.6	circulatory system	Premature beats	1598	312276	0.0835081	0.02453	0.000663281	0.00376592	0.0251268	0.880862	0.0915962	0.0247908	0.000220092
427.61	circulatory system	Supraventricular premature beats	237	312276	0.106046	0.0629057	0.0918345	-0.0247742	0.0652235	0.704067	0.102214	0.0639789	0.110126
427.7	circulatory system	Tachycardia NOS	3991	312276	0.025335	0.015932	0.11179	-0.0318404	0.0160029	0.0466274	0.015004	0.0159938	0.348185
427.8	circulatory system	Sinoatrial node dysfunction (Bradycardia)	835	312276	0.227247	0.0320855	1.41539e-12	0.0901757	0.0344851	0.0089249	0.23263	0.0333229	2.92946e-12
427.9	circulatory system	Palpitations	5200	312276	0.0736199	0.0137067	7.82687e-08	-0.0115472	0.0140163	0.410031	0.0697854	0.0138729	4.89594e-07
428	circulatory system	Congestive heart failure; nonhypertensive	10598	339238	0.0540085	0.00982264	3.83313e-08	-0.00213145	0.00999146	0.831072	0.058413	0.0098874	3.4667e-09
428.1	circulatory system	Congestive heart failure (CHF) NOS	4546	339238	0.0716182	0.0146758	1.06071e-06	0.0151031	0.0150158	0.314504	0.0710593	0.0148275	1.64806e-06
428.2	circulatory system	Heart failure NOS	8365	339238	0.0433623	0.0110373	8.54074e-05	-0.0104124	0.0111878	0.35201	0.044893	0.0110985	5.23308e-05
429	circulatory system	Ill-defined descriptions and complications of heart disease	1210	339238	0.0261881	0.0285736	0.359398	0.0268076	0.0287475	0.351068	0.0525729	0.0285461	0.0655208
429.2	circulatory system	Abnormal function study of cardiovascular system	866	339238	0.0277781	0.033739	0.410324	0.000462302	0.0340313	0.989161	0.0548436	0.033708	0.103732
429.3	circulatory system	Symptoms involving cardiovascular system	334	339238	0.0222408	0.0543356	0.682304	0.0928957	0.0543535	0.087432	0.0455802	0.0542928	0.401174
430	circulatory system	Intracranial hemorrhage	2724	334758	0.0162711	0.0191869	0.39642	0.0103842	0.0192477	0.589539	0.0304334	0.019163	0.112257
430.1	circulatory system	Subarachnoid hemorrhage	1002	334758	-0.0251974	0.0320202	0.431327	0.0219733	0.0315892	0.486681	0.00499556	0.0316549	0.874604
430.2	circulatory system	Intracerebral hemorrhage	1290	334758	0.0486276	0.0274797	0.0767974	0.000167044	0.0279211	0.995227	0.0506438	0.0276644	0.0671533
430.3	circulatory system	Subdural hemorrhage	494	334758	-0.0202641	0.0455225	0.656215	-0.0116443	0.0451066	0.796291	0.0114628	0.0449835	0.798861
433	circulatory system	Cerebrovascular disease	14491	334758	0.0579671	0.00842235	5.87979e-12	0.000171964	0.00857698	0.984004	0.0432652	0.00851376	3.73865e-07
433.1	circulatory system	Occlusion and stenosis of precerebral arteries	2304	334758	0.0254777	0.020842	0.221548	0.000344829	0.0209668	0.986878	0.0231086	0.0209027	0.268929
433.11	circulatory system	Occlusion of cerebral arteries, with cerebral infarction	212	334758	0.0268739	0.0681877	0.693495	-0.0292284	0.0688566	0.671214	0.0011192	0.0687221	0.987006
433.12	circulatory system	Cerebral atherosclerosis	492	334758	-0.0112399	0.0454668	0.804744	0.0207097	0.0450792	0.645942	-0.00343002	0.0451941	0.939502
433.2	circulatory system	Occlusion of cerebral arteries	6702	334758	0.0679529	0.0121338	2.13999e-08	0.0024229	0.0124062	0.84516	0.0614636	0.0122721	5.48849e-07
433.21	circulatory system	Cerebral artery occlusion, with cerebral infarction	3218	334758	0.0570535	0.017441	0.00107081	0.00411642	0.0177589	0.816698	0.0403561	0.0176468	0.0222028
433.3	circulatory system	Cerebral ischemia	5539	334758	0.0531743	0.0133935	7.18219e-05	-0.00601845	0.0136279	0.65876	0.0266097	0.0135598	0.0497172
433.31	circulatory system	Transient cerebral ischemia	2975	334758	0.0581272	0.018122	0.00133873	0.000426557	0.0184585	0.981563	0.0315166	0.0183782	0.0863646
433.5	circulatory system	Cerebral aneurysm	524	334758	-0.0226288	0.0441958	0.608641	0.0651933	0.043503	0.13398	-0.0444252	0.0441586	0.314398
433.8	circulatory system	Late effects of cerebrovascular disease	2151	334758	0.0496263	0.0213172	0.0199128	-0.0204205	0.0216985	0.346653	0.0118251	0.0216291	0.584571
440	circulatory system	Atherosclerosis	922	337957	0.0672188	0.0323088	0.0374788	0.0186477	0.0329814	0.571802	0.0633756	0.0326479	0.0522356
440.2	circulatory system	Atherosclerosis of the extremities	479	337957	0.0466105	0.0451643	0.302062	-0.0154187	0.0458467	0.736637	0.0307544	0.0455622	0.499677
440.9	circulatory system	Atherosclerosis of aorta	209	337957	0.120921	0.0663806	0.0685119	0.0408013	0.0689881	0.554236	0.117318	0.067761	0.0833885
441	circulatory system	Vascular insufficiency of intestine	1104	337957	0.0778339	0.0293004	0.00789764	0.0462867	0.0300506	0.123489	0.0693575	0.0297363	0.0196785
441.1	circulatory system	Acute vascular insufficiency of intestine	489	337957	0.0523157	0.0444345	0.239049	0.0892909	0.044944	0.0469539	0.0363715	0.0449382	0.418303
441.2	circulatory system	Chronic vascular insufficiency of intestine	100	337957	-0.0334186	0.101619	0.742259	-0.0533089	0.100484	0.595752	-0.0709475	0.101455	0.484365
442	circulatory system	Other aneurysm	3334	337957	0.0550634	0.0171842	0.00135388	0.0285582	0.0174644	0.102003	0.0595641	0.017293	0.000572328
442.1	circulatory system	Aortic aneurysm	2670	337957	0.0556819	0.0191928	0.00371762	0.0321235	0.0194983	0.0994551	0.0649559	0.0192917	0.000759795
442.11	circulatory system	Abdominal aortic aneurysm	1717	337957	0.0356427	0.0241074	0.139275	0.0361346	0.0242955	0.136937	0.0563967	0.0240791	0.0191732
442.2	circulatory system	Aneurysm of iliac artery	201	337957	-0.013556	0.0710912	0.848773	0.0471971	0.0703112	0.502055	0.000245413	0.070478	0.997222
442.3	circulatory system	Aneurysm of artery of lower extremity	258	337957	0.128069	0.0594463	0.0312119	0.0781747	0.0619737	0.207159	0.112476	0.06091	0.0648051
442.8	circulatory system	Aneurysm of other specified artery	363	337957	0.0212141	0.0521513	0.684169	-0.00378812	0.0525504	0.942534	0.00913195	0.0524385	0.861751
443	circulatory system	Peripheral vascular disease	6316	337957	0.0243843	0.0126641	0.0541708	0.0125429	0.012745	0.325044	0.0416862	0.0126574	0.000989764
443.1	circulatory system	Raynaud's syndrome	1940	337957	-0.0284149	0.0230332	0.217333	0.00171719	0.0227722	0.93989	-0.000843557	0.0227843	0.970466
443.7	circulatory system	Peripheral angiopathy in diseases classified elsewhere	638	337957	0.0110513	0.0396005	0.780192	0.0205164	0.0396157	0.604538	0.0341414	0.0394216	0.386458
443.9	circulatory system	Peripheral vascular disease, unspecified	4121	337957	0.0555476	0.0154981	0.000338183	0.0145077	0.0157609	0.357317	0.067373	0.0155824	1.53471e-05
444	circulatory system	Arterial embolism and thrombosis	1285	337957	0.0878805	0.0271635	0.00121538	0.0135038	0.0279675	0.62921	0.0990531	0.0274988	0.000315677
444.1	circulatory system	Arterial embolism and thrombosis of lower extremity artery	777	337957	0.0913411	0.0348857	0.00883698	-0.0265317	0.036059	0.461862	0.0771828	0.0354926	0.0296588
446	circulatory system	Polyarteritis nodosa and allied conditions	1306	337957	0.026204	0.0275011	0.340674	-0.0380973	0.0278296	0.171016	0.0438588	0.0275131	0.110912
446.4	circulatory system	Wegener's granulomatosis	214	337957	0.0466321	0.0672084	0.48778	-0.0753475	0.0688155	0.273551	0.00662913	0.0682548	0.922629
446.5	circulatory system	Giant cell arteritis	712	337957	-0.0101809	0.0377214	0.78724	-0.0478286	0.0376699	0.2042	0.0390424	0.0372556	0.294658
446.9	circulatory system	Arteritis NOS	410	337957	0.0788305	0.0480395	0.100807	-0.025145	0.0495291	0.611677	0.0821724	0.0486683	0.091331
447	circulatory system	Other disorders of arteries and arterioles	1913	337957	0.0546351	0.0225638	0.0154625	0.016144	0.0229499	0.481779	0.0493037	0.0227745	0.0303978
447.1	circulatory system	Stricture of artery	1218	337957	0.0791878	0.0279922	0.00467051	0.00340041	0.0287644	0.905896	0.0709675	0.02839	0.0124285
448	circulatory system	Disease of capillaries	170	337957	0.0636503	0.0751306	0.396886	0.10843	0.0761198	0.154313	0.0826543	0.0756779	0.274752
450	circulatory system	Noninfectious disorders of lymphatic channels	1501	349376	0.0372634	0.0254893	0.143763	0.0140223	0.0258507	0.587518	0.03322	0.02568	0.195799
451	circulatory system	Phlebitis and thrombophlebitis	5319	310910	0.0136641	0.0137897	0.321738	0.00689972	0.0138412	0.618138	0.00946751	0.0138252	0.493468
451.2	circulatory system	Phlebitis and thrombophlebitis of lower extremities	4854	310910	0.00103427	0.0144906	0.943099	0.0121619	0.0144708	0.400658	0.000640073	0.0144854	0.964755
452	circulatory system	Other venous embolism and thrombosis	951	310910	-0.00992823	0.0326445	0.761028	0.037542	0.0323885	0.246409	0.0138237	0.0324262	0.669879
454	circulatory system	Varicose veins	12776	310910	0.00624779	0.00904084	0.489526	-0.00252573	0.00905005	0.78018	0.00471052	0.00905259	0.60282
454.1	circulatory system	Varicose veins of lower extremity	12177	310910	0.00881245	0.00924592	0.34053	-0.00347581	0.00926456	0.707532	0.00620402	0.00926399	0.503054
454.11	circulatory system	Varicose veins of lower extremity, symptomtic	1163	310910	0.0179569	0.0292049	0.538647	0.00186475	0.0293843	0.9494	0.0308907	0.0292167	0.290377
455	circulatory system	Hemorrhoids	22089	310910	0.00206176	0.00697502	0.767542	0.00485936	0.00696966	0.485667	0.00661512	0.00696914	0.342518
456	circulatory system	Chronic venous insufficiency [CVI]	453	310910	0.10393	0.0452459	0.0216184	0.0120901	0.0469726	0.796881	0.114637	0.0460124	0.012723
458	circulatory system	Hypotension	12590	315681	0.028901	0.00908011	0.00145812	0.0124597	0.00915456	0.173501	0.0321757	0.00910425	0.000409098
458.1	circulatory system	Orthostatic hypotension	3470	315681	0.0369342	0.0169572	0.0294003	0.0276239	0.0171275	0.106779	0.0396864	0.0170212	0.0197226
458.2	circulatory system	Iatrogenic hypotension	439	315681	0.140655	0.0454128	0.00195317	0.000285538	0.0478211	0.995236	0.105441	0.0468545	0.0244236
458.9	circulatory system	Hypotension NOS	7793	315681	0.0350482	0.0113811	0.00207349	0.0144435	0.0115077	0.209436	0.0356426	0.0114359	0.0018286
459	circulatory system	Other disorders of circulatory system	26221	315681	0.0335308	0.00643933	1.91724e-07	0.00562222	0.00650179	0.387194	0.0349319	0.00646762	6.62543e-08
459.1	circulatory system	Hemorrhage NOS	139	315681	0.0647198	0.0831139	0.436163	-0.0212183	0.0850225	0.802927	0.0449067	0.0842935	0.594212
459.9	circulatory system	Circulatory disease NEC	25981	315681	0.0329662	0.00646778	3.45115e-07	0.00622749	0.00652865	0.340149	0.0345887	0.00649507	1.00743e-07
747	congenital anomalies	Cardiac and circulatory congenital anomalies	4808	346069	0.0366056	0.0143854	0.0109393	0.0198085	0.0145433	0.173188	0.0272538	0.0144888	0.0599681
747.1	congenital anomalies	Cardiac congenital anomalies	4578	346069	0.0316421	0.0147689	0.0321545	0.0189487	0.0149031	0.203563	0.0279843	0.0148442	0.0594026
747.11	congenital anomalies	Cardiac shunt/ heart septal defect	728	346069	0.0656282	0.0362	0.0698421	0.0399682	0.0369817	0.279805	0.0576029	0.036699	0.116508
747.12	congenital anomalies	Valvular heart disease/ heart chambers	412	346069	-0.00599979	0.0494515	0.903432	-0.00672627	0.0493174	0.891515	-0.0472286	0.0497643	0.342598
747.13	congenital anomalies	Congenital anomalies of great vessels	3536	346069	0.0180268	0.0168964	0.286015	0.00202171	0.0169735	0.905188	0.0176869	0.0169205	0.295886
747.2	congenital anomalies	Congenital anomalies of peripheral vascular system	218	346069	0.117523	0.0648632	0.0700085	0.0326286	0.0675875	0.629265	0.00382684	0.0677933	0.954984
749	congenital anomalies	Congenital anomalies of face and neck	326	350479	0.00560891	0.0553983	0.919354	0.0309088	0.0552823	0.576088	-0.0348581	0.0559088	0.532968
750	congenital anomalies	Digestive congenital anomalies	1059	348069	0.0372268	0.0303653	0.220211	0.0674282	0.0306248	0.0276829	0.058673	0.0304347	0.053876
750.1	congenital anomalies	Upper gastrointestinal congenital anomalies	538	348069	0.0403464	0.0425177	0.342656	0.0574622	0.0429707	0.181143	0.0586102	0.0426471	0.169346
750.13	congenital anomalies	Congenital anomalies of mouth/tongue	293	348069	0.0307849	0.0578099	0.594366	0.10226	0.0580111	0.0779413	0.0842128	0.0574632	0.142782
750.14	congenital anomalies	Congenital anomalies of esophagus	103	348069	0.112456	0.0944277	0.233683	-0.0172744	0.0986953	0.861058	0.0892035	0.0967723	0.356639
750.2	congenital anomalies	Lower gastrointestinal congenital anomalies	516	348069	0.039822	0.0434242	0.359119	0.0715024	0.0438174	0.102716	0.0659935	0.0435147	0.129373
750.21	congenital anomalies	Congenital anomalies of intestine	333	348069	0.0578395	0.0536868	0.281323	0.0786496	0.0545024	0.149007	0.0378323	0.0544745	0.487371
750.22	congenital anomalies	Congenital anomaly of gallbladder, bile ducts, liver, pancreas	160	348069	-0.0316713	0.0800188	0.692254	0.0774243	0.0786003	0.324605	0.100225	0.0775201	0.196049
751	congenital anomalies	Genitourinary congenital anomalies	1829	348069	-0.0128959	0.0235739	0.584351	-0.0190954	0.0234819	0.416106	-0.0282713	0.0235874	0.230692
751.1	congenital anomalies	Congenital anomalies of genital organs	757	348069	0.0114018	0.0362659	0.753221	-0.00738004	0.0364049	0.839353	0.00427039	0.0364075	0.906627
751.11	congenital anomalies	Congenital anomalies of female genital organs	475	186817	0.0146612	0.045704	0.748373	-0.0719996	0.0461251	0.118532	-0.0305122	0.0462522	0.509451
751.12	congenital anomalies	Congenital anomalies of male genital organs	235	161252	0.0469492	0.0643207	0.465437	0.122881	0.064762	0.0577712	0.0801625	0.0644302	0.213435
751.2	congenital anomalies	Congenital anomalies of urinary system	1063	348069	-0.0310493	0.0310973	0.318058	-0.0239002	0.030778	0.437433	-0.0493689	0.0310187	0.111477
751.21	congenital anomalies	Cystic kidney disease	489	348069	-0.027047	0.0457447	0.554347	-0.018922	0.0453257	0.676336	-0.0475219	0.0456732	0.298118
751.22	congenital anomalies	Other specified congenital anomalies of kidney	486	348069	-0.038637	0.0460775	0.401738	-0.0147283	0.0454538	0.745917	-0.0478983	0.0458291	0.295954
752	congenital anomalies	Nervous system congenital anomalies	380	350182	0.0179861	0.0510776	0.724738	-0.0402958	0.0514836	0.433808	0.0281783	0.0511483	0.581693
752.1	congenital anomalies	Neural tube defects	279	350182	0.0400428	0.0590945	0.498021	-0.0298683	0.0600183	0.618729	0.0380655	0.0595625	0.522768
752.11	congenital anomalies	Spina bifida	225	350182	0.0465805	0.0656314	0.477872	-0.0478164	0.0669244	0.474928	0.0293708	0.0664323	0.658405
752.2	congenital anomalies	Other specified congenital anomalies of nervous system	104	350182	-0.00730452	0.0985269	0.940901	-0.0200523	0.0982329	0.838252	0.0426884	0.0974383	0.661309
753	congenital anomalies	Congenital anomalies of the eye	188	350182	-0.011782	0.0732176	0.872158	-0.0346714	0.0731457	0.635496	-0.0473146	0.073566	0.520121
753.1	congenital anomalies	Congenital cataract and lens anomalies	104	350182	-0.0567976	0.100158	0.57066	-0.0227628	0.0982459	0.816777	-0.0462771	0.0989204	0.639912
754	congenital anomalies	Congenital musculoskeletal deformities of spine	136	349740	0.0812612	0.0832589	0.329062	0.0288147	0.0855782	0.736338	0.111152	0.0840392	0.185963
755	congenital anomalies	Congenital anomalies of limbs	560	349740	-0.0179707	0.042603	0.673158	0.011361	0.0422498	0.788006	-0.0298953	0.0425767	0.482584
755.1	congenital anomalies	Congenital deformities of feet	271	349740	0.0215326	0.0603341	0.721174	-0.00770509	0.0608025	0.899159	0.0227252	0.0605715	0.707527
755.6	congenital anomalies	Other congenital anomalies of lower limb, including pelvic girdle	210	349740	-0.0507478	0.0704188	0.47112	-0.0601172	0.0693435	0.385971	-0.0608319	0.069937	0.384404
755.61	congenital anomalies	Congenital hip dysplasia and deformity	141	349740	-0.114337	0.0879773	0.193733	-0.11305	0.0849453	0.183234	-0.11597	0.0862743	0.178883
756	congenital anomalies	Other congenital musculoskeletal anomalies	471	349740	0.0210574	0.0457913	0.645619	0.0366558	0.0459853	0.425382	0.0517995	0.0456955	0.256971
756.3	congenital anomalies	Congenital anomalies of muscle, tendon, fascia, and connective tissue	116	349740	0.0801823	0.0901534	0.373789	0.0457572	0.0924392	0.620602	0.0863667	0.0914178	0.344788
756.5	congenital anomalies	Congenital osteodystrophies	238	349740	0.0497087	0.0637335	0.435422	0.0537564	0.0645986	0.405319	0.0581401	0.0642114	0.365228
758	congenital anomalies	Chromosomal anomalies and genetic disorders	197	349930	-0.170155	0.0759145	0.0250001	-0.0514041	0.0715534	0.472509	-0.0833551	0.0724402	0.249866
759	congenital anomalies	Other and unspecified congenital anomalies	272	349930	-0.13005	0.0637011	0.0411947	0.0227047	0.0605652	0.707749	-0.117585	0.062088	0.058246
759.1	congenital anomalies	Anomalies of endocrine glands, congenital	113	349930	-0.0401389	0.0954742	0.674182	-0.141615	0.0952102	0.136912	-0.176726	0.0973408	0.0694417
681	dermatologic	Superficial cellulitis and abscess	10514	335712	0.000302083	0.00993381	0.97574	0.0151466	0.00991378	0.126555	0.00465197	0.00992039	0.639119
681.1	dermatologic	Cellulitis and abscess of fingers/toes	794	335712	0.0224678	0.0352712	0.524125	-0.00529318	0.0355398	0.881604	0.0416078	0.0352779	0.238227
681.2	dermatologic	Cellulitis and abscess of face/neck	710	335712	-5.22295e-05	0.0376056	0.998892	-0.0145857	0.037603	0.6981	0.0125997	0.037501	0.736884
681.3	dermatologic	Cellulitis and abscess of arm/hand	7983	335712	-0.00125898	0.0113671	0.91181	0.0213919	0.011332	0.0590608	0.00607641	0.0113409	0.592098
681.5	dermatologic	Cellulitis and abscess of leg, except foot	7981	335712	-7.15582e-05	0.011364	0.994976	0.0208996	0.0113345	0.065198	0.00676007	0.0113411	0.55113
681.6	dermatologic	Cellulitis and abscess of foot, toe	7949	335712	-0.00056207	0.011388	0.960635	0.0206739	0.011357	0.0687028	0.00712771	0.0113622	0.53045
681.7	dermatologic	Cellulitis and abscess of trunk	945	335712	0.015421	0.0324488	0.634615	-0.0145805	0.0326085	0.654776	-0.00342134	0.0326591	0.916567
686	dermatologic	Other local infections of skin and subcutaneous tissue	2184	335712	0.0311248	0.0212508	0.143019	0.0111241	0.0214569	0.604151	0.0195291	0.0214112	0.361717
686.1	dermatologic	Carbuncle and furuncle	2827	335712	0.00278285	0.0188883	0.88287	0.013602	0.0188716	0.471053	-0.0029717	0.0189186	0.875183
686.3	dermatologic	Pilonidal cyst	555	335712	0.103187	0.0410115	0.0118679	-0.0386628	0.0426959	0.36518	0.0999128	0.0418809	0.0170495
686.4	dermatologic	Pyogenic granuloma	402	335712	-0.0326572	0.0505392	0.518166	0.0373161	0.0497557	0.453263	-0.0118044	0.0500618	0.813591
687	dermatologic	Symptoms affecting skin	807	343250	0.000897249	0.0352486	0.979692	-0.00807502	0.0352735	0.818927	0.0127792	0.0351505	0.716189
687.1	dermatologic	Rash and other nonspecific skin eruption	3307	343250	-0.0156419	0.0175932	0.373958	-0.0268158	0.0175186	0.125842	-0.0229512	0.0175639	0.191307
687.3	dermatologic	Changes in skin texture	152	343250	-0.0149733	0.0817208	0.854621	0.00154741	0.0811377	0.984784	0.0315669	0.0806965	0.695664
687.4	dermatologic	Disturbance of skin sensation	3730	343250	0.0140832	0.0163941	0.390317	0.0104494	0.0164538	0.52538	0.0288161	0.016386	0.07865
689	dermatologic	Disorder of skin and subcutaneous tissue NOS	8620	342257	0.00953366	0.0108853	0.381122	-0.0234921	0.0109406	0.031774	0.00449905	0.0109089	0.68003
690	dermatologic	Erythematosquamous dermatosis	143	341540	0.159139	0.0789514	0.0438354	0.124667	0.0828762	0.132514	0.130215	0.081691	0.110938
690.1	dermatologic	Seborrheic dermatitis	120	341540	0.168705	0.0859145	0.0495718	0.150713	0.0902899	0.0950759	0.121016	0.0893711	0.17571
691	dermatologic	Congenital anomalies of skin	148	341540	-0.0755447	0.0846023	0.371889	0.208996	0.0809757	0.00985206	-0.00357884	0.0822405	0.96529
694	dermatologic	Dyschromia and Vitiligo	1386	341540	0.030052	0.0266274	0.259062	0.0165891	0.0268826	0.537172	0.0283865	0.0267688	0.288947
694.1	dermatologic	Vitiligo	110	341540	0.0121073	0.0948149	0.898391	0.0242238	0.0952028	0.799153	0.0472181	0.0943446	0.616733
694.2	dermatologic	Other dyschromia	1078	341540	0.0179143	0.0303081	0.554471	0.0249581	0.0304445	0.412336	0.0335144	0.0302966	0.268636
694.3	dermatologic	Vascular disorders of skin	176	341540	0.144752	0.071426	0.0427038	-0.0263103	0.0755736	0.727734	0.0247544	0.0751055	0.741706
695	dermatologic	Erythematous conditions	3538	341540	-0.00203281	0.0169313	0.904434	0.00340264	0.0169045	0.840475	0.0265297	0.0168244	0.114828
695.1	dermatologic	Toxic erythema	160	341540	-0.303153	0.0885273	0.000616152	0.0992707	0.0784835	0.205921	-0.122986	0.0811345	0.129564
695.2	dermatologic	Bullous dermatoses	239	341540	0.0297905	0.0639417	0.641287	0.0206772	0.0645974	0.748897	-0.0166976	0.0648383	0.796773
695.22	dermatologic	Pemphigus and pemphigoid	150	341540	0.04255	0.0802298	0.595868	0.0775161	0.0811574	0.339511	-0.046522	0.0822277	0.571549
695.3	dermatologic	Rosacea	534	341540	0.0362695	0.0427821	0.396565	0.00612214	0.0433002	0.887563	0.0557148	0.0428709	0.19374
695.4	dermatologic	Lupus (localized and systemic)	533	340160	-0.0163982	0.043716	0.707579	0.0318928	0.0432413	0.460786	0.0708777	0.0428192	0.0978678
695.41	dermatologic	Cutaneous lupus erythematosus	186	340160	-0.0954912	0.0762873	0.210668	0.00621306	0.0732857	0.932437	-0.0131105	0.0737337	0.858873
695.42	dermatologic	Systemic lupus erythematosus	436	340160	-0.0236241	0.048456	0.625878	0.0421113	0.0477646	0.377971	0.0800708	0.0472477	0.0901321
695.7	dermatologic	Prurigo and Lichen	1042	341540	-0.00874136	0.0311112	0.778732	0.00548405	0.0310198	0.859672	0.00619526	0.0309611	0.841404
695.8	dermatologic	Other specified erythematous conditions	316	341540	-0.0620677	0.0576816	0.28191	-0.084549	0.0566646	0.135674	-0.0446572	0.0568147	0.431858
695.9	dermatologic	Unspecified erythematous condition	811	341540	0.0347483	0.0347516	0.317357	0.0243501	0.0351094	0.487964	0.065901	0.0347354	0.0577976
696	dermatologic	Psoriasis and related disorders	3703	337260	0.0235101	0.0164009	0.151725	0.0209903	0.0165095	0.203583	0.00620237	0.0165174	0.707285
696.4	dermatologic	Psoriasis	3617	337260	0.0197113	0.016617	0.235537	0.0200676	0.0167033	0.229592	0.00371052	0.0167191	0.824367
696.41	dermatologic	Psoriasis vulgaris	2881	337260	0.0177054	0.0186117	0.34145	0.00800934	0.0187123	0.668633	0.00240327	0.0187145	0.897818
696.42	dermatologic	Psoriatic arthropathy	984	337260	0.0448239	0.0314351	0.153892	0.0210524	0.0318768	0.508977	0.0166995	0.0318558	0.600124
697	dermatologic	Sarcoidosis	731	341540	0.00369104	0.0370213	0.920582	0.0141126	0.0370015	0.702902	0.0414386	0.0367533	0.25954
698	dermatologic	Pruritus and related conditions	1032	349845	0.0534787	0.0305905	0.0804269	-0.00635854	0.0311933	0.838476	0.034016	0.0310101	0.272671
700	dermatologic	Corns and callosities	384	344945	-0.014124	0.0513178	0.783143	-0.024497	0.0511377	0.63191	0.00230023	0.0510246	0.964043
701	dermatologic	Other hypertrophic and atrophic conditions of skin	5561	344945	0.0240261	0.0134087	0.0731603	0.00331941	0.0135211	0.806071	0.0255048	0.0134611	0.0581313
701.2	dermatologic	Scar conditions and fibrosis of skin	2681	344945	0.0328542	0.0191636	0.0864542	0.00288241	0.0193876	0.881812	0.0389314	0.0192538	0.0431759
701.4	dermatologic	Keloid scar	248	344945	0.130901	0.0604678	0.030403	-0.00583354	0.0635327	0.926841	0.144048	0.0618258	0.0198117
701.5	dermatologic	Abnormal granulation tissue	533	344945	-0.0795142	0.0446828	0.0751532	-0.120756	0.043773	0.00580318	-0.0779402	0.0440282	0.0766882
701.6	dermatologic	Acquired acanthosis nigricans	139	344945	0.0353149	0.0837129	0.673129	0.098252	0.0842087	0.243304	0.0240813	0.0843942	0.775382
702	dermatologic	Degenerative skin conditions and other dermatoses	8103	337481	0.015853	0.01122	0.157679	0.0139243	0.0112676	0.216541	0.0117141	0.011252	0.297845
702.1	dermatologic	Actinic keratosis	4380	342774	0.0145258	0.0151691	0.33827	0.01315	0.015227	0.387809	0.0109317	0.0152044	0.472151
702.2	dermatologic	Seborrheic keratosis	4152	342774	0.0167892	0.0155422	0.280037	0.023399	0.0156021	0.133684	0.017263	0.0155752	0.267705
703	dermatologic	Diseases of nail, NOS	455	343935	0.0792986	0.0455861	0.0819409	0.0534891	0.0467231	0.252288	0.0472344	0.0465379	0.310121
703.1	dermatologic	Ingrowing nail	966	343935	0.0286417	0.0319583	0.370136	0.0322109	0.0321539	0.316453	0.0336253	0.0320929	0.294755
704	dermatologic	Diseases of hair and hair follicles	5568	343935	0.0141105	0.0134554	0.294322	-0.0116195	0.0135237	0.390234	0.0243372	0.0134606	0.0706018
704.1	dermatologic	Alopecia	223	343935	0.0343168	0.0661188	0.603749	0.0627714	0.0666249	0.34611	-0.00616712	0.0670705	0.926738
704.8	dermatologic	Other specified diseases of hair and hair follicles	100	343935	-0.0381003	0.101353	0.706978	0.0413118	0.0996544	0.678471	-0.0561753	0.100994	0.578059
705	dermatologic	Disorders of sweat glands	249	340636	0.0909212	0.0615466	0.139602	-0.0459457	0.0636181	0.470165	0.0927144	0.0626061	0.138629
705.3	dermatologic	Hidradenitis	193	340636	0.14906	0.0683347	0.0291598	-0.0596519	0.072333	0.40955	0.122073	0.0706954	0.0842122
705.8	dermatologic	Hyperhidrosis	870	340636	0.0294496	0.0336351	0.381268	0.0328587	0.0338683	0.331952	0.0410358	0.0337323	0.223788
706	dermatologic	Diseases of sebaceous glands	9205	340636	0.0124268	0.010533	0.23808	-0.0139724	0.0105787	0.186566	0.0197808	0.0105404	0.0605631
706.1	dermatologic	Acne	105	340636	0.106082	0.0938484	0.258325	0.115308	0.0967524	0.233344	0.142563	0.0950554	0.13367
706.2	dermatologic	Sebaceous cyst	9096	340636	0.0117645	0.0105969	0.266917	-0.0153894	0.0106413	0.148125	0.0187155	0.0106039	0.0775689
707	dermatologic	Chronic ulcer of skin	2548	348329	0.0370294	0.0196643	0.05969	-0.00313668	0.0199275	0.874926	0.0433282	0.019749	0.02824
707.1	dermatologic	Decubitus ulcer	269	348329	0.0192157	0.0606944	0.751548	-0.0444487	0.0612315	0.467893	0.0811995	0.0600815	0.176539
709	dermatologic	Diffuse diseases of connective tissue	3466	338401	-0.0086848	0.0171377	0.61232	-0.00437801	0.0170921	0.797841	-0.00110494	0.0170774	0.948411
709.2	dermatologic	Sicca syndrome	753	338401	0.00248968	0.036488	0.9456	0.0070014	0.0364822	0.847811	0.00274144	0.0364977	0.940125
709.3	dermatologic	Systemic sclerosis	221	338401	-0.0787711	0.069293	0.255629	-0.0476602	0.0675271	0.480316	0.013219	0.0670717	0.843758
709.7	dermatologic	Unspecified diffuse connective tissue disease	2434	338401	-0.00700554	0.0203936	0.73121	-0.00643432	0.0203597	0.751978	0.00493147	0.0203078	0.808132
938	dermatologic	Dermatitis due to solar radiation	519	344096	0.0510869	0.0431503	0.236441	0.0282647	0.0438521	0.519222	0.0443615	0.0435936	0.308861
938.2	dermatologic	Chronic dermatitis due to solar radiation	358	344096	0.0531302	0.0518644	0.305643	0.0121459	0.0528433	0.81821	0.0274149	0.0526075	0.602282
939	dermatologic	Atopic/contact dermatitis due to other or unspecified	4198	344096	-0.00642721	0.0155728	0.679812	-0.0156641	0.0155557	0.313948	3.62977e-05	0.0155323	0.998135
947	dermatologic	Urticaria	772	344096	0.00526684	0.0359886	0.883647	-0.0298235	0.0361243	0.409042	0.0174001	0.0359334	0.628221
520	digestive	Disorders of tooth development	2371	338719	0.0122223	0.0205846	0.552673	-0.0324303	0.020678	0.116801	-0.00645337	0.0207113	0.755354
520.2	digestive	Disturbances in tooth eruption	2280	338719	0.0178659	0.020947	0.393709	-0.0289776	0.0210778	0.169196	-0.00103917	0.0210981	0.960717
521	digestive	Diseases of hard tissues of teeth	3912	338719	0.0186723	0.0159714	0.24236	0.00555168	0.0160802	0.729907	0.0122877	0.0160443	0.443761
521.1	digestive	Dental caries	3860	338719	0.020213	0.0160675	0.20839	0.00615711	0.0161863	0.703656	0.0131545	0.0161479	0.415284
522	digestive	Diseases of pulp and periapical tissues	2063	338719	0.0321495	0.0218226	0.140691	0.0154251	0.0220592	0.48439	0.0293241	0.0219629	0.181821
522.5	digestive	Periapical abscess	1432	338719	0.0372563	0.0261234	0.15382	0.0234299	0.0264364	0.37547	0.0394248	0.026288	0.133686
523	digestive	Gingival and periodontal diseases	1993	338719	0.0409272	0.0221476	0.0646126	0.0154155	0.0224436	0.492175	0.00419198	0.0224764	0.852048
523.1	digestive	Gingivitis	123	338719	0.154529	0.085009	0.0690952	0.0519983	0.0898061	0.562585	0.095884	0.0884915	0.278569
523.3	digestive	Periodontitis (acute or chronic)	1344	338719	0.0356761	0.0270051	0.186472	0.0237325	0.0272824	0.384364	0.0041575	0.0273552	0.879201
523.31	digestive	Acute periodontitis	146	338719	-0.122983	0.0868614	0.15682	0.147558	0.0818629	0.0714673	-0.13188	0.085114	0.121274
523.32	digestive	Chronic periodontitis	1195	338719	0.0525593	0.0284473	0.0646603	0.00894493	0.0289591	0.757411	0.0194862	0.0289153	0.500371
524	digestive	Dentofacial anomalies, including malocclusion	375	338719	-0.0344034	0.052325	0.510863	0.0183309	0.0515983	0.722394	-0.0398596	0.0520852	0.444107
524.3	digestive	Anomalies of tooth position/malocclusion	339	338719	-0.0369003	0.0550807	0.502901	0.0244897	0.0542403	0.651626	-0.0432911	0.0548169	0.42968
525	digestive	Other diseases of the teeth and supporting structures	3233	338719	0.0397843	0.0174078	0.0222872	0.0140095	0.0176573	0.427541	0.0356541	0.0175444	0.0421309
526	digestive	Diseases of the jaws	1205	338719	0.0221643	0.0286348	0.438911	0.0201206	0.0288164	0.48503	0.00223908	0.0288576	0.938154
526.1	digestive	Cysts of the jaws	360	338719	-0.0432661	0.0536098	0.419635	0.038872	0.0525855	0.459776	-0.0379652	0.0531213	0.474802
526.4	digestive	Temporomandibular joint disorders	290	338719	0.0374598	0.0579706	0.518159	-0.0393689	0.0589115	0.50396	-0.0283405	0.0591325	0.631745
526.41	digestive	Temporomandibular joint disorder, unspecified	285	338719	0.0420359	0.0583558	0.471317	-0.0400407	0.0594262	0.500446	-0.0225364	0.0595622	0.705157
526.5	digestive	Inflammatory conditions of jaw	183	338719	0.126114	0.0705718	0.0739325	0.00241628	0.073962	0.973938	0.130528	0.072129	0.0703504
526.9	digestive	Jaw disease NOS	329	338719	0.0493211	0.0541808	0.362662	0.0507063	0.0549469	0.356099	0.0573057	0.0545655	0.293618
527	digestive	Diseases of the salivary glands	912	343871	0.0105188	0.0330642	0.750385	-0.0183034	0.0332102	0.581539	0.0186258	0.0330694	0.573277
527.2	digestive	Sialoadenitis	474	343871	-0.0559242	0.0470391	0.234484	-0.0577134	0.0461799	0.211391	-0.00708089	0.0461098	0.877952
527.7	digestive	Disturbance of salivary secretion	132	343871	0.139977	0.0823726	0.0892594	0.0881933	0.0864784	0.307809	0.126746	0.0848009	0.13501
527.8	digestive	Other specified diseases of the salivary glands	146	343871	-0.102462	0.0861489	0.2343	-0.00547136	0.0828453	0.947344	-0.114609	0.0847759	0.176405
528	digestive	Diseases of the oral soft tissues, excluding lesions specific for gingiva and tongue	4850	343871	-0.000912355	0.0144687	0.949721	0.00181194	0.0144624	0.900297	0.00603875	0.0144455	0.675921
528.1	digestive	Stomatitis and mucositis	693	343871	0.0199019	0.0377515	0.598067	-0.0714765	0.0382509	0.0616756	0.0100881	0.037948	0.790363
528.11	digestive	Stomatitis and mucositis (ulcerative)	611	343871	0.0523084	0.0397158	0.187816	-0.0638596	0.0407096	0.116727	0.0367367	0.0402084	0.360897
528.3	digestive	Cellulitis and abscess of oral soft tissues	242	343871	-0.0241561	0.065028	0.710286	0.00810474	0.0642949	0.899688	0.0295965	0.0640428	0.643983
528.4	digestive	Cysts of oral soft tissues	148	343871	-0.00539789	0.0823993	0.947769	0.114848	0.0814697	0.158627	0.0177369	0.0819454	0.828639
528.41	digestive	Cyst of the salivary gland	112	343871	-0.0198832	0.0952262	0.834604	0.135265	0.0935262	0.148098	0.00936207	0.0943187	0.920932
528.5	digestive	Diseases of lips	840	343871	-0.0434656	0.0351263	0.215936	0.0049368	0.0345281	0.886307	-0.0201275	0.0346879	0.56175
528.6	digestive	Leukoplakia of oral mucosa	369	343871	0.0796549	0.0505265	0.114911	-0.010574	0.0521215	0.839235	0.0126665	0.0519373	0.807324
528.7	digestive	Sialolithiasis	323	343871	-0.0480139	0.056788	0.397835	-0.00898121	0.0557171	0.871941	0.0362172	0.0553742	0.513084
529	digestive	Diseases and other conditions of the tongue	1624	343871	0.0243849	0.0246461	0.322465	-0.0253279	0.0249319	0.309684	0.0150187	0.0247934	0.544677
529.1	digestive	Glossitis	400	343871	-0.00226117	0.0500558	0.96397	-0.00333202	0.050048	0.946919	0.000617502	0.0499887	0.990144
530	digestive	Diseases of esophagus	47403	296878	0.00169873	0.00497487	0.732756	0.0021519	0.00497846	0.665565	0.00660225	0.00497252	0.184262
530.1	digestive	Esophagitis, GERD and related diseases	44265	296878	0.000248731	0.00512494	0.961291	0.000524809	0.00512694	0.918469	0.00451509	0.00512154	0.378
530.11	digestive	GERD	25952	296878	-0.00460353	0.00650765	0.479317	0.00436264	0.00650128	0.502193	0.00635351	0.00649201	0.327745
530.12	digestive	Ulcer of esophagus	5677	296878	0.0047757	0.0134207	0.721956	0.0230486	0.0134107	0.0856745	0.0202723	0.0133983	0.130266
530.14	digestive	Reflux esophagitis	13097	296878	-0.00780963	0.00897472	0.384201	0.00213916	0.00893954	0.810879	-0.00607859	0.00896739	0.497864
530.2	digestive	Esophageal bleeding (varices/hemorrhage)	2755	296878	0.0287101	0.0189504	0.129769	-0.0163015	0.019167	0.395048	0.0067399	0.0191491	0.724861
530.3	digestive	Stricture and stenosis of esophagus	2889	296878	0.00263426	0.0187022	0.887986	0.0364606	0.0186607	0.0507162	0.0320046	0.018613	0.0855287
530.5	digestive	Disorders of esophageal motility	965	296878	0.0641367	0.0314593	0.0414782	0.051091	0.0320963	0.111429	0.105155	0.0316026	0.000876587
530.6	digestive	Diverticulum of esophagus, acquired	252	296878	0.105932	0.0606097	0.0805038	0.133164	0.0623348	0.0326567	0.107157	0.0618644	0.0832503
530.7	digestive	Gastroesophageal laceration-hemorrhage syndrome	382	296878	0.0204288	0.0509014	0.68817	0.0371772	0.0510291	0.466278	0.038474	0.050979	0.450427
530.9	digestive	Heartburn	2666	296878	0.00560819	0.0194307	0.772868	-0.00266639	0.0194499	0.890959	-0.0258685	0.0195876	0.186617
531	digestive	Peptic ulcer (excl. esophageal)	9392	341485	-0.00175606	0.0105234	0.867471	0.0104428	0.0104882	0.319409	-0.000273359	0.0105093	0.979248
531.1	digestive	Hemorrhage from gastrointestinal ulcer	820	341485	0.0376992	0.0346042	0.275959	0.0255211	0.0349323	0.465032	0.0356711	0.0348142	0.305546
531.2	digestive	Gastric ulcer	5469	341485	0.0145029	0.013598	0.286177	0.000629548	0.0136519	0.963219	0.00374598	0.0136532	0.783803
531.3	digestive	Duodenal ulcer	3551	341485	-0.0252293	0.0171219	0.140613	0.0252579	0.0168776	0.134514	-0.00500862	0.0169544	0.767676
531.4	digestive	Peptic ulcer, site unspecified	526	341485	0.00577425	0.0437893	0.895092	0.0585354	0.0434723	0.178142	0.0352497	0.0435257	0.418021
532	digestive	Dysphagia	10067	296878	-0.00882293	0.0101918	0.386663	0.018513	0.0101336	0.0677153	0.0156923	0.0101312	0.121402
535	digestive	Gastritis and duodenitis	36949	311532	0.00389004	0.00553688	0.482324	-0.00132906	0.00553716	0.81031	0.00506952	0.00553692	0.359885
535.1	digestive	Acute gastritis	1491	311532	0.0202963	0.0258043	0.431547	-0.0119068	0.0259977	0.646956	0.0133739	0.0259363	0.606103
535.2	digestive	Atrophic gastritis	586	311532	-0.0138083	0.0416643	0.740329	0.0425226	0.0412233	0.302297	0.00331898	0.0414172	0.93613
535.6	digestive	Duodenitis	9394	311532	0.0176679	0.0104509	0.0909197	0.0134986	0.0104924	0.198267	0.016883	0.0104829	0.107282
535.8	digestive	Other specified gastritis	12411	311532	0.00536366	0.00917078	0.558639	0.00394241	0.00917791	0.66752	0.00711992	0.0091763	0.437806
535.9	digestive	Gastritis and duodenitis, NOS	110	311532	-0.0550272	0.0991237	0.578801	-0.0495527	0.0956463	0.6044	-0.0426267	0.0979185	0.663324
536	digestive	Disorders of function of stomach	249	311532	0.118927	0.0615959	0.0535118	-0.0291226	0.063527	0.646644	0.160151	0.0624768	0.0103664
536.8	digestive	Dyspepsia and other specified disorders of function of stomach	232	311532	0.116773	0.0639501	0.0678504	-0.060145	0.0659655	0.361893	0.141876	0.0650527	0.0291874
537	digestive	Other disorders of stomach and duodenum	4952	311532	-0.00341988	0.0143692	0.811881	0.00909257	0.0143306	0.525762	-0.00294674	0.0143609	0.837422
540	digestive	Appendiceal conditions	3092	347785	0.0969076	0.0174419	2.75992e-08	0.016082	0.0180452	0.372817	0.0559533	0.0178973	0.00176987
540.1	digestive	Appendicitis	2782	347785	0.101005	0.0183553	3.73864e-08	0.0119881	0.0190219	0.528549	0.0642339	0.0188339	0.000648307
540.11	digestive	Acute appendicitis	2227	347785	0.120029	0.0203551	3.70714e-09	0.00934972	0.0212495	0.659938	0.0765419	0.0209896	0.000265675
550	digestive	Abdominal hernia	57524	293353	0.00747437	0.00463153	0.106571	0.00625168	0.00463768	0.177652	0.0104214	0.00463195	0.0244554
550.1	digestive	Inguinal hernia	18531	293353	0.00810946	0.00785379	0.301813	0.0184386	0.0078531	0.0188776	0.0194835	0.00784856	0.0130492
550.2	digestive	Diaphragmatic hernia	35416	293353	0.0109596	0.00566011	0.0528326	0.00275073	0.00567089	0.627633	0.0134864	0.00566221	0.0172273
550.3	digestive	Femoral hernia	833	293353	0.0593943	0.0339335	0.0800642	-0.0119703	0.0347249	0.730305	0.0321945	0.0344817	0.350474
550.4	digestive	Umbilical hernia	4733	293353	0.00486476	0.0147018	0.740723	0.0084363	0.0146887	0.565739	0.0114447	0.0146726	0.435386
550.5	digestive	Ventral hernia	3959	293353	-0.0345258	0.0162508	0.033623	0.00456529	0.0160071	0.775487	-0.0345181	0.0161357	0.0324171
555	digestive	Inflammatory bowel disease and other gastroenteritis and colitis	5056	259762	0.0107562	0.014142	0.446906	0.0115004	0.0142092	0.41831	0.00798943	0.0141806	0.573159
555.1	digestive	Regional enteritis	1975	259762	-0.018968	0.0227372	0.404152	0.0594327	0.0225038	0.0082661	0.00235474	0.0225731	0.916918
555.2	digestive	Ulcerative colitis	3599	259762	0.0225275	0.016647	0.175978	-0.00564745	0.0168198	0.737051	0.0152924	0.0167406	0.360986
555.21	digestive	Ulcerative colitis (chronic)	752	259762	0.0329324	0.0360499	0.360968	-0.0867547	0.0368237	0.0184756	0.0133265	0.0364148	0.714392
556	digestive	Ulceration of the lower GI tract	1570	259762	0.0430303	0.0248929	0.0838776	0.0123785	0.0253238	0.624976	0.0262111	0.0251728	0.297761
556.1	digestive	Ulceration of intestine	1041	259762	0.0619828	0.0303083	0.0408472	0.0615225	0.0309412	0.0467709	0.0730539	0.0305834	0.0169091
557	digestive	Intestinal malabsorption (non-celiac)	473	259762	0.0827114	0.0445398	0.0633078	-0.00274186	0.0460753	0.952547	0.0570855	0.0454437	0.209051
557.1	digestive	Celiac disease	2291	259762	0.0061721	0.0209255	0.768027	0.0116972	0.0209855	0.577257	0.000943906	0.0209679	0.964094
558	digestive	Noninfectious gastroenteritis	15967	259762	0.0121783	0.0081463	0.134927	0.0130445	0.00817472	0.110552	0.0170116	0.00815359	0.0369433
559	digestive	Ileostomy status	2138	259762	-0.016965	0.0218635	0.437776	-0.00661238	0.0217767	0.761399	-0.00929457	0.02176	0.669277
560	digestive	Intestinal obstruction without mention of hernia	6259	259762	0.00921554	0.0127664	0.470383	0.003741	0.0128316	0.770633	-0.000599566	0.0128095	0.962667
560.1	digestive	Paralytic ileus	1089	259762	0.0426705	0.0298704	0.153143	-0.0120063	0.0304557	0.693417	0.0293306	0.0301628	0.330847
560.2	digestive	Impaction of intestine	510	259762	-0.0372647	0.0449308	0.40689	-0.0706556	0.0446203	0.113311	-0.0512239	0.0447303	0.252138
560.3	digestive	Peritoneal or intestinal adhesions	1331	259762	0.0356398	0.0270745	0.188053	0.0131014	0.027483	0.633568	0.00510203	0.0274143	0.85236
560.4	digestive	Other intestinal obstruction	5005	259762	-0.0012512	0.0142879	0.930218	0.019085	0.01429	0.181696	-0.00646769	0.0142983	0.651024
561	digestive	Symptoms involving digestive system	22342	259762	0.00973118	0.00697482	0.162959	0.0154449	0.00699833	0.0273182	0.0100469	0.00698845	0.150535
562	digestive	Diverticulosis and diverticulitis	42693	259762	0.00564264	0.00529672	0.286737	-0.00467975	0.00530743	0.377919	0.0109219	0.00529671	0.0392069
562.1	digestive	Diverticulosis	42659	259762	0.00566159	0.00529825	0.28526	-0.00478518	0.00530904	0.367414	0.0108966	0.00529833	0.0397239
564	digestive	Functional digestive disorders	33865	259762	0.00711884	0.00580279	0.219899	0.0112814	0.0058154	0.0523895	0.0154839	0.00579717	0.00756387
564.1	digestive	Irritable Bowel Syndrome	8405	259762	-0.000576319	0.0111141	0.958644	0.00953727	0.0111092	0.390617	0.0177103	0.0110699	0.10963
564.9	digestive	Personal history of diseases of digestive system	24441	259762	0.00787775	0.00672713	0.241582	0.0120364	0.00674335	0.0742717	0.0144847	0.00672312	0.0312036
565	digestive	Anal and rectal conditions	19107	321516	0.00852953	0.00744011	0.251619	0.00159323	0.00746159	0.830918	0.0105579	0.00744937	0.156399
565.1	digestive	Anal and rectal polyp	10571	321516	-0.00408194	0.00992157	0.680764	0.00563677	0.00990337	0.569236	-0.000455473	0.00990799	0.963334
567	digestive	Peritonitis and retroperitoneal infections	1333	321516	-0.00330264	0.0275239	0.90449	0.0293506	0.0273994	0.284073	0.00628559	0.0274536	0.818905
568	digestive	Other disorders of peritoneum	5718	321516	-0.00472788	0.0133753	0.72373	0.00937528	0.013339	0.48215	0.00160431	0.0133501	0.904346
568.1	digestive	Peritoneal adhesions (postoperative) (postinfection)	5367	321516	0.0058738	0.013743	0.669086	0.00899108	0.0137611	0.51352	0.00403424	0.0137653	0.769466
569	digestive	Other disorders of intestine	6457	321516	0.000339221	0.0125845	0.978495	0.0174839	0.0125683	0.164192	0.0137443	0.0125535	0.273578
569.1	digestive	Toxic gastroenteritis and colitis	513	321516	0.0153483	0.0438386	0.726257	0.0064565	0.0441488	0.883729	0.00791192	0.0440262	0.857381
569.2	digestive	Gastrointestinal complications	744	321516	0.0329512	0.0362163	0.362905	0.00194443	0.0366998	0.957746	0.0607088	0.0362411	0.0939071
571	digestive	Chronic liver disease and cirrhosis	5803	335191	0.000596894	0.0132662	0.964112	0.00280669	0.0132488	0.832228	0.0149949	0.0132239	0.256825
571.5	digestive	Other chronic nonalcoholic liver disease	4620	335191	-0.00155563	0.0148457	0.916545	0.00702136	0.0148164	0.635577	0.0112673	0.0148001	0.446477
571.51	digestive	Cirrhosis of liver without mention of alcohol	1221	335191	-0.0202849	0.0289632	0.483698	-0.00336827	0.028708	0.9066	0.00515179	0.0286886	0.857486
571.6	digestive	Primary biliary cirrhosis	326	335191	0.0331032	0.0547351	0.545319	0.104816	0.0549462	0.056441	0.100331	0.0543181	0.0647338
571.8	digestive	Liver abscess and sequelae of chronic liver disease	1645	335191	0.0018005	0.0247762	0.942068	-0.0197052	0.0247824	0.426539	0.010417	0.0247226	0.673496
571.81	digestive	Portal hypertension	915	335191	-0.0138585	0.0333779	0.677995	-0.0204882	0.0331908	0.537046	-0.0183388	0.0332972	0.581797
572	digestive	Ascites (non malignant)	2584	335191	-0.00134138	0.0197622	0.945884	0.0120225	0.0197411	0.54252	-0.00324116	0.0197582	0.869699
573	digestive	Other disorders of liver	3025	335191	-0.0487739	0.0186182	0.00880114	0.0131613	0.0182567	0.470971	-0.0408373	0.0184141	0.0265742
573.2	digestive	Liver replaced by transplant	112	335191	-0.249284	0.103696	0.0162176	0.0542989	0.0941674	0.564195	-0.104107	0.0965345	0.280834
573.3	digestive	Hepatomegaly	464	335191	0.122691	0.0443943	0.00571557	-0.0408345	0.0466416	0.381304	0.0933928	0.0456513	0.0407775
573.5	digestive	Jaundice (not of newborn)	1267	335191	0.0298309	0.0278596	0.284277	0.0197754	0.0281238	0.481959	0.0388119	0.027948	0.164918
573.7	digestive	Abnormal results of function study of liver	6013	335191	0.0261125	0.0129152	0.0431926	0.0173643	0.0130147	0.182136	0.0353929	0.0129469	0.00626264
573.9	digestive	Abnormal serum enzyme levels	377	335191	0.0616611	0.0503757	0.220942	0.0640001	0.0513026	0.212214	0.064096	0.0508915	0.207863
574	digestive	Cholelithiasis and cholecystitis	19812	328752	0.00738256	0.00733338	0.314076	-0.00443811	0.00734693	0.545793	0.00939224	0.00733781	0.200553
574.1	digestive	Cholelithiasis	16872	328752	0.00684564	0.00791002	0.386798	-0.00546473	0.00792654	0.490558	0.0118916	0.00790956	0.132725
574.11	digestive	Cholelithiasis with acute cholecystitis	2216	328752	0.00039189	0.0213432	0.985351	0.0355722	0.0212574	0.0942489	0.0297956	0.0212103	0.16009
574.12	digestive	Cholelithiasis with other cholecystitis	6747	328752	-0.0110478	0.0123737	0.371943	0.00366454	0.0123074	0.765892	0.00739584	0.0123029	0.547742
574.2	digestive	Calculus of bile duct	3450	328752	0.00323528	0.0171331	0.850224	-0.0039636	0.0171272	0.816987	-0.00268835	0.0171533	0.875462
574.3	digestive	Cholecystitis without cholelithiasis	3418	328752	0.010658	0.0171657	0.53467	0.00260746	0.0171943	0.879466	0.00740501	0.0171946	0.666717
575	digestive	Other biliary tract disease	5984	328752	0.00330751	0.0130504	0.799927	-0.0110908	0.0130683	0.39606	0.000425518	0.0130589	0.974006
575.1	digestive	Cholangitis	1061	328752	-0.0133958	0.030952	0.665165	0.0104695	0.0307362	0.733385	-0.0184523	0.0308661	0.549961
575.2	digestive	Obstruction of bile duct	1300	328752	-0.00417153	0.0278644	0.880995	0.0200952	0.0277483	0.468944	0.00366456	0.0277712	0.89502
575.6	digestive	Cholesterolosis of gallbladder	584	328752	0.0943059	0.0400076	0.0184135	-0.00419021	0.0414171	0.919415	0.0586087	0.0410079	0.152945
575.7	digestive	Other disorders of gallbladder	1993	328752	-0.0192599	0.0226407	0.39495	-0.0568011	0.0225701	0.0118476	-0.0311934	0.0226056	0.167618
575.8	digestive	Other disorders of biliary tract	1719	328752	-0.0297929	0.0245172	0.224295	0.0222784	0.0241532	0.356331	0.00661602	0.0241934	0.784497
575.9	digestive	Nonspecific abnormal findings on radiological and other examination of biliary tract	571	328752	0.0634346	0.0409346	0.121224	-0.0235214	0.0419648	0.575136	0.0447928	0.0415226	0.280697
577	digestive	Diseases of pancreas	2994	347883	-0.00150294	0.0183946	0.934881	-0.00305592	0.0183735	0.867904	-0.00245432	0.0183814	0.893781
577.1	digestive	Acute pancreatitis	1282	347883	0.0385706	0.0276084	0.162396	-0.0108071	0.02801	0.699624	0.0336986	0.0278189	0.22576
577.2	digestive	Chronic pancreatitis	704	347883	0.00395711	0.0377726	0.916565	-0.0397288	0.0378688	0.294125	-0.0353938	0.0380562	0.35235
577.3	digestive	Cyst and pseudocyst of pancreas	651	347883	0.0499341	0.0384786	0.194387	-0.0371059	0.0393412	0.345589	0.00115919	0.0391814	0.976398
578	digestive	Gastrointestinal hemorrhage	25372	321138	0.00390308	0.00652897	0.549967	0.00292714	0.00653154	0.654041	0.00047077	0.00653453	0.942567
578.1	digestive	Hematemesis	2585	321138	0.00451514	0.0197667	0.819318	0.0173856	0.0197534	0.378789	0.00638016	0.0197652	0.746848
578.2	digestive	Blood in stool	3429	321138	0.0416602	0.0169671	0.0140747	-0.0275995	0.0172498	0.109601	0.0134417	0.0171803	0.433984
578.8	digestive	Hemorrhage of rectum and anus	13045	321138	-0.014425	0.00899051	0.108612	-0.000694004	0.00893611	0.938096	-0.0106826	0.00895923	0.233122
578.9	digestive	Hemorrhage of gastrointestinal tract	9376	321138	0.0221239	0.0103979	0.0333598	0.012754	0.0104824	0.223719	0.0152707	0.0104486	0.143877
579	digestive	Other symptoms involving abdomen and pelvis	2154	321138	0.0353096	0.0213413	0.0980224	0.0122925	0.0216149	0.569556	0.0287909	0.0214968	0.180469
579.2	digestive	Splenomegaly	718	321138	0.00233397	0.0373697	0.9502	0.0618054	0.0372343	0.0969337	0.0271813	0.0371827	0.464767
579.8	digestive	Nonspecific abnormal findings in stool contents	3330	321138	0.0375441	0.017179	0.0288551	0.00212801	0.0174307	0.902833	0.0278752	0.017326	0.107645
240	endocrine/metabolic	Simple and unspecified goiter	714	327694	0.0183145	0.0372328	0.622796	-0.0162915	0.0374733	0.663743	0.030514	0.0372457	0.412636
241	endocrine/metabolic	Nontoxic nodular goiter	1555	327694	0.0153053	0.02531	0.545369	-0.0247764	0.0254674	0.330619	0.00227995	0.0254402	0.928589
241.1	endocrine/metabolic	Nontoxic uninodular goiter	738	327694	0.0130277	0.0366845	0.722494	-0.0455872	0.036951	0.217307	0.0178455	0.0367275	0.627045
241.2	endocrine/metabolic	Nontoxic multinodular goiter	840	327694	0.0164884	0.0343854	0.63157	-0.0198027	0.0345811	0.566884	-0.0203074	0.0347289	0.558722
242	endocrine/metabolic	Thyrotoxicosis with or without goiter	2630	327694	0.0344496	0.019373	0.0753666	0.0168221	0.0195543	0.389637	0.0491523	0.0194293	0.0114125
242.1	endocrine/metabolic	Graves' disease	595	327694	0.00283975	0.0410808	0.944889	0.0724214	0.0407526	0.0755518	0.0387613	0.0407946	0.342032
242.2	endocrine/metabolic	Toxic multinodular goiter	126	327694	0.121931	0.0851094	0.15196	0.116714	0.0881955	0.185717	0.229604	0.0851735	0.00702357
242.3	endocrine/metabolic	Exophthalmos	144	327694	-0.064631	0.0855668	0.450053	-0.0645831	0.0837029	0.440366	-0.0522808	0.0843476	0.535373
244	endocrine/metabolic	Hypothyroidism	20064	327694	0.0257744	0.0073051	0.000418285	0.00413467	0.00736287	0.574418	0.0211947	0.00733651	0.00386551
244.1	endocrine/metabolic	Secondary hypothyroidism	1743	327694	0.0414442	0.023668	0.0799351	0.0372399	0.0239448	0.119889	0.0327638	0.0238803	0.170064
244.2	endocrine/metabolic	Acquired hypothyroidism	220	327694	0.0959507	0.0649538	0.139618	-0.143262	0.0681647	0.0355796	0.0359604	0.0668938	0.590871
244.4	endocrine/metabolic	Hypothyroidism NOS	19104	327694	0.0236631	0.00747857	0.00155549	0.00343288	0.00753117	0.648518	0.0202812	0.00750706	0.00690025
245	endocrine/metabolic	Thyroiditis	387	327694	0.0360731	0.0502724	0.473034	0.0637682	0.0505409	0.207051	0.0977071	0.0499712	0.0505513
245.2	endocrine/metabolic	Chronic thyroiditis	299	327694	0.0318991	0.0572636	0.577488	0.101374	0.0573167	0.0769504	0.114685	0.0566388	0.0428834
245.21	endocrine/metabolic	Chronic lymphocytic thyroiditis	281	327694	0.0328403	0.0590478	0.578098	0.111573	0.059067	0.058903	0.123802	0.0583162	0.0337581
246	endocrine/metabolic	Other disorders of thyroid	603	327694	0.0669136	0.0397106	0.0919821	0.049087	0.0405612	0.226204	0.0387692	0.0404201	0.33748
250	endocrine/metabolic	Diabetes mellitus	26486	323310	0.0025907	0.00646093	0.688435	0.000366176	0.00646287	0.954817	0.00486026	0.00645558	0.451524
250.1	endocrine/metabolic	Type 1 diabetes	3124	323310	-0.00160125	0.0180257	0.929216	-0.0164319	0.0180083	0.361525	-0.00260521	0.0180107	0.884989
250.11	endocrine/metabolic	Type 1 diabetes with ketoacidosis	323	323310	0.0175432	0.0554782	0.751837	-0.0298309	0.0557823	0.592806	0.0127996	0.0556965	0.818239
250.13	endocrine/metabolic	Type 1 diabetes with ophthalmic manifestations	586	323310	-0.0068037	0.0415072	0.869797	0.0440152	0.0412004	0.285375	0.0051129	0.0413424	0.901575
250.14	endocrine/metabolic	Type 1 diabetes with neurological manifestations	212	323310	-0.0417134	0.0700029	0.551255	0.0518967	0.0684015	0.448028	-0.0125692	0.0690334	0.855525
250.2	endocrine/metabolic	Type 2 diabetes	25773	323310	0.00221448	0.0065483	0.73523	0.00190672	0.00654902	0.77094	0.0061073	0.00654048	0.350423
250.21	endocrine/metabolic	Type 2 diabetes with ketoacidosis	233	323310	0.0463727	0.0643996	0.471477	0.132545	0.0648744	0.0410428	0.0680323	0.0646856	0.292919
250.22	endocrine/metabolic	Type 2 diabetes with renal manifestations	334	323310	0.0406476	0.0541033	0.452475	-0.0159124	0.054819	0.771608	0.0831651	0.0540037	0.123563
250.23	endocrine/metabolic	Type 2 diabetes with ophthalmic manifestations	2344	323310	0.0174359	0.0206446	0.398347	0.0246786	0.0207201	0.233636	0.0296893	0.0206413	0.150336
250.24	endocrine/metabolic	Type 2 diabetes with neurological manifestations	960	323310	-0.0247093	0.0327165	0.450096	0.00772437	0.0323203	0.81111	0.00153565	0.0323694	0.962161
250.4	endocrine/metabolic	Abnormal glucose	1628	323310	-0.00221283	0.024918	0.929237	0.0127342	0.0248271	0.60801	-0.0109139	0.0249298	0.661544
250.41	endocrine/metabolic	Impaired fasting glucose	1027	323310	0.00415326	0.0312419	0.894242	0.00345438	0.0312564	0.911999	-0.00382627	0.0312831	0.902653
250.42	endocrine/metabolic	Other abnormal glucose	612	323310	-0.0158164	0.0408287	0.698473	0.0209918	0.0403735	0.603106	-0.0310828	0.0408047	0.446211
250.5	endocrine/metabolic	Glycosuria or Acetonuria	130	323310	0.0328153	0.0869574	0.705897	0.0516715	0.0872108	0.553523	-0.0508175	0.0889846	0.567945
250.6	endocrine/metabolic	Polyneuropathy in diabetes	759	323310	-0.00468287	0.0365004	0.897914	0.00372425	0.0363423	0.918378	0.0211217	0.0362486	0.560102
250.7	endocrine/metabolic	Diabetic retinopathy	2226	329668	0.0180356	0.021162	0.394068	0.0305891	0.0212621	0.150245	0.0311978	0.0211494	0.140183
251.1	endocrine/metabolic	Hypoglycemia	1927	319612	0.0100715	0.0228486	0.659361	-0.032084	0.0229272	0.161698	-0.00578823	0.0229306	0.800713
252	endocrine/metabolic	Disorders of parathyroid gland	1518	344883	-0.0182242	0.0258865	0.48143	-0.00312317	0.0257411	0.903429	-0.0127224	0.0257676	0.621491
252.1	endocrine/metabolic	Hyperparathyroidism	1340	344883	-0.0193226	0.0275612	0.483253	-0.00275999	0.0273884	0.919731	-0.00983718	0.0274068	0.719646
252.2	endocrine/metabolic	Hypoparathyroidism	317	344883	-0.0103802	0.056338	0.853819	-0.0538625	0.0564033	0.339601	-0.0435577	0.0565872	0.441451
253	endocrine/metabolic	Disorders of the pituitary gland and its hypothalamic control	1029	344883	-0.0492942	0.0318476	0.121667	0.038856	0.031133	0.212007	0.000336739	0.0312389	0.991399
253.1	endocrine/metabolic	Pituitary hyperfunction	203	344883	-0.0492273	0.0715545	0.491472	0.0322837	0.0700355	0.644826	-0.0148078	0.070441	0.833499
253.2	endocrine/metabolic	Pituitary hypofunction	324	344883	-0.0158753	0.0560339	0.776934	0.0541059	0.0553795	0.328568	0.0401085	0.0552354	0.467754
253.3	endocrine/metabolic	Diabetes insipidus	102	344883	-0.123441	0.103828	0.234478	-0.0981511	0.0998118	0.325429	-0.0544302	0.100161	0.586837
253.7	endocrine/metabolic	Other disorders of neurohypophysis	382	344883	-0.0481207	0.0521828	0.356446	0.0593883	0.0509415	0.24369	0.0121089	0.0510531	0.812515
255	endocrine/metabolic	Disorders of adrenal glands	1073	344883	-0.0455742	0.0311094	0.14293	0.00465036	0.0305515	0.879018	0.00591714	0.0305361	0.846352
255.1	endocrine/metabolic	Adrenal hyperfunction	236	344883	0.0386823	0.0641023	0.546212	0.0242876	0.0649464	0.708431	0.0452744	0.0644844	0.482618
255.11	endocrine/metabolic	Cushing's syndrome	131	344883	0.0771738	0.0848333	0.362975	-0.0152924	0.0874382	0.861164	0.0810995	0.0860025	0.345686
255.2	endocrine/metabolic	Adrenal hypofunction	596	344883	-0.0195733	0.0413131	0.635657	-0.0219376	0.0410589	0.593138	0.0191205	0.0408393	0.63965
255.21	endocrine/metabolic	Glucocorticoid deficiency	596	344883	-0.0195733	0.0413131	0.635657	-0.0219376	0.0410589	0.593138	0.0191205	0.0408393	0.63965
256	endocrine/metabolic	Ovarian dysfunction	294	185007	0.033394	0.0577994	0.563428	-0.0638942	0.0584634	0.274441	-0.0275944	0.0588803	0.639318
256.4	endocrine/metabolic	Polycystic ovaries	259	185007	0.0292366	0.0616411	0.635283	-0.0744377	0.0623257	0.232348	-0.0428178	0.0628842	0.495936
257	endocrine/metabolic	Testicular dysfunction	246	159876	0.0230314	0.0632782	0.71588	0.0496691	0.0636187	0.434961	-0.0252649	0.0641183	0.693555
257.1	endocrine/metabolic	Testicular hypofunction	238	159876	0.0283653	0.0642084	0.658656	0.0601387	0.0646256	0.352076	-0.0188762	0.0651127	0.771893
258	endocrine/metabolic	Iatrogenic endocrine disorders	133	344883	0.130555	0.082787	0.114797	-0.0676827	0.087154	0.437403	0.143558	0.0845427	0.0894972
259	endocrine/metabolic	Other endocrine disorders	189	344883	0.091473	0.0703003	0.193198	-0.0207055	0.0728602	0.776271	0.0713001	0.0717881	0.320611
260	endocrine/metabolic	Protein-calorie malnutrition	398	343952	0.019266	0.0500403	0.700231	0.00344531	0.0501719	0.945252	0.0208529	0.0501135	0.677326
260.1	endocrine/metabolic	Cachexia	121	343952	0.0288457	0.089848	0.748173	0.0783283	0.0903528	0.385988	0.068141	0.0895643	0.446773
260.6	endocrine/metabolic	Anorexia	1546	343952	0.0296783	0.025243	0.239713	0.0310132	0.0254397	0.222811	0.0153289	0.0254318	0.546676
261	endocrine/metabolic	Vitamin deficiency	4486	343952	0.0323241	0.0148815	0.0298483	-0.000620195	0.0150446	0.967118	0.0193484	0.0149931	0.196881
261.2	endocrine/metabolic	Vitamin B-complex deficiencies	2014	343952	0.0469024	0.0220181	0.0331573	0.00775949	0.0223504	0.72846	0.0373824	0.0222213	0.0925145
261.4	endocrine/metabolic	Vitamin D deficiency	2641	343952	0.0249552	0.0193683	0.197587	-0.00578784	0.0195552	0.76725	0.00356872	0.0195268	0.854986
262	endocrine/metabolic	Mineral deficiency NEC	680	343952	-0.0326198	0.0388761	0.40143	-0.0596592	0.0385652	0.121871	-0.0135094	0.0384766	0.725507
269	endocrine/metabolic	Proteinuria	438	349410	0.0317438	0.047328	0.5024	0.0908082	0.0474917	0.0558653	0.0641085	0.0472683	0.175013
270	endocrine/metabolic	Disorders of protein plasma/amino-acid transport and metabolism	796	349410	0.0386679	0.0350071	0.269344	0.00106577	0.0354961	0.976047	0.05363	0.0351062	0.126599
270.3	endocrine/metabolic	Disorders of plasma protein metabolism	736	349410	0.0354875	0.0364415	0.330146	0.00222824	0.0369067	0.951857	0.0529665	0.0365012	0.146755
270.32	endocrine/metabolic	Paraproteinemia	625	349410	0.0346669	0.0395614	0.380877	0.025461	0.0399708	0.52413	0.0676164	0.0394958	0.0868984
270.33	endocrine/metabolic	Amyloidosis	283	349410	0.101808	0.0571874	0.0750338	-0.0416657	0.0596738	0.485037	0.0564324	0.0587723	0.336961
270.35	endocrine/metabolic	Macroglobulinemia	115	349410	0.130557	0.0886003	0.140604	-0.121314	0.0941648	0.197637	0.0363363	0.0924275	0.694221
271	endocrine/metabolic	Disorders of carbohydrate transport and metabolism	288	350589	0.0177925	0.0584687	0.760893	0.0207315	0.0588534	0.724646	-0.0232374	0.0591425	0.694389
271.3	endocrine/metabolic	Intestinal disaccharidase deficiencies and disaccharide malabsorption	254	350589	4.75997e-05	0.0626499	0.999394	0.0249398	0.0626427	0.690536	-0.00410355	0.0627157	0.947831
272	endocrine/metabolic	Disorders of lipoid metabolism	49422	301455	0.019844	0.00498711	6.91869e-05	0.00722351	0.00500849	0.149231	0.0248508	0.00499217	6.42558e-07
272.1	endocrine/metabolic	Hyperlipidemia	49204	301455	0.0202697	0.00499557	4.95937e-05	0.00770199	0.00501762	0.124787	0.0255028	0.00500122	3.40905e-07
272.11	endocrine/metabolic	Hypercholesterolemia	45585	301455	0.0209335	0.00515347	4.86518e-05	0.00658062	0.00518002	0.203948	0.0267181	0.00515974	2.24054e-07
272.12	endocrine/metabolic	Hyperglyceridemia	108	301455	-0.0413042	0.097785	0.672734	0.105702	0.0955628	0.268686	-0.108944	0.0983282	0.267879
272.13	endocrine/metabolic	Mixed hyperlipidemia	257	301455	0.0015867	0.0626118	0.979782	0.116915	0.0618986	0.0589159	0.0477496	0.0621031	0.441966
272.9	endocrine/metabolic	Unspecified disorder of lipoid metabolism	587	301455	0.0429439	0.0406897	0.291243	-0.0174716	0.0414291	0.673228	0.00842642	0.041286	0.838276
274	endocrine/metabolic	Gout and other crystal arthropathies	4877	346000	0.0272716	0.0143834	0.0579537	-0.00456417	0.0145237	0.753326	0.0168254	0.0144599	0.24459
274.1	endocrine/metabolic	Gout	4514	346000	0.0326558	0.0149254	0.0286751	0.00606323	0.0150845	0.687719	0.0210656	0.0150198	0.160761
274.2	endocrine/metabolic	Crystal arthropathies	393	346000	-0.0421965	0.0512219	0.410055	-0.113212	0.0509327	0.0262307	-0.0404821	0.0508228	0.425722
274.21	endocrine/metabolic	Chondrocalcinosis	346	346000	-0.0372432	0.054504	0.49441	-0.124948	0.0543389	0.0214814	-0.0260481	0.0540377	0.62978
275	endocrine/metabolic	Disorders of mineral metabolism	5066	345811	0.012445	0.0141291	0.378424	5.73198e-05	0.0141757	0.996774	0.00629615	0.0141659	0.656711
275.3	endocrine/metabolic	Disorders of magnesium metabolism	1558	345811	0.022726	0.0252232	0.36759	0.00512762	0.0254004	0.840017	0.0141953	0.0253458	0.575435
275.5	endocrine/metabolic	Disorders of calcium/phosphorus metabolism	3104	345811	0.0192179	0.0179327	0.283871	-0.0175389	0.018078	0.331957	-0.00258156	0.0180553	0.886305
275.53	endocrine/metabolic	Disorders of phosphorus metabolism	881	345811	-0.000186098	0.033786	0.995605	-0.0337043	0.0338359	0.319197	0.00372364	0.0337252	0.912083
276	endocrine/metabolic	Disorders of fluid, electrolyte, and acid-base balance	16142	333258	0.013766	0.00809844	0.089162	0.0210358	0.00811953	0.0095762	0.0228588	0.00809478	0.00474437
276.1	endocrine/metabolic	Electrolyte imbalance	10983	333258	0.00872725	0.00974167	0.370323	0.0229228	0.00974288	0.0186341	0.0163068	0.00972845	0.0937004
276.11	endocrine/metabolic	Hyperosmolality and/or hypernatremia	807	333258	0.0290816	0.0348979	0.404657	0.0935141	0.0350422	0.00761649	0.0695139	0.0347651	0.045551
276.12	endocrine/metabolic	Hyposmolality and/or hyponatremia	5164	333258	0.00534604	0.0140521	0.703615	0.0147428	0.0140559	0.294238	0.00924945	0.0140388	0.509993
276.13	endocrine/metabolic	Hyperpotassemia	2256	333258	0.0229774	0.0210047	0.273992	0.00639972	0.0211671	0.762391	0.0364827	0.0210088	0.0824678
276.14	endocrine/metabolic	Hypopotassemia	4210	333258	0.0057878	0.0155169	0.709148	0.0210874	0.0155102	0.173962	0.00789086	0.0155138	0.611009
276.4	endocrine/metabolic	Acid-base balance disorder	2915	333258	-0.00893217	0.0187062	0.633008	-0.0050296	0.0186555	0.787465	-0.00666726	0.0186528	0.720763
276.41	endocrine/metabolic	Acidosis	2558	333258	4.96035e-05	0.0198862	0.99801	-0.0143952	0.0199185	0.46986	0.00116901	0.0198652	0.953074
276.42	endocrine/metabolic	Alkalosis	399	333258	-0.0310464	0.0507599	0.540782	0.0700848	0.0498513	0.159761	-0.0190114	0.0502936	0.705424
276.5	endocrine/metabolic	Hypovolemia	6545	333258	0.0086052	0.0124905	0.49086	0.00845525	0.0125216	0.499515	0.0141782	0.0124831	0.256044
276.6	endocrine/metabolic	Fluid overload	1718	333258	0.0391346	0.0238897	0.101394	0.0533901	0.0241395	0.0269853	0.0642381	0.0239077	0.0072115
276.8	endocrine/metabolic	Polydipsia	156	333258	0.0267318	0.0794007	0.736366	-0.0072599	0.0801097	0.927791	-0.0330608	0.0807622	0.682276
277	endocrine/metabolic	Other disorders of metabolism	2181	347726	-0.0122493	0.0216055	0.570747	0.0119255	0.0214719	0.578621	-0.0262807	0.0216003	0.223726
277.4	endocrine/metabolic	Disorders of bilirubin excretion	614	347726	-0.000837215	0.0404054	0.983469	0.00929268	0.0403861	0.818017	-0.0436325	0.0407103	0.283819
277.5	endocrine/metabolic	Other disorders of lipoid metabolism	430	347726	-0.0409373	0.0490579	0.404017	0.0509028	0.0480939	0.289871	0.00860872	0.0481843	0.858203
278	endocrine/metabolic	Overweight, obesity and other hyperalimentation	22194	328683	0.0175319	0.00690369	0.011101	0.0077193	0.00694037	0.266039	0.0181048	0.00692106	0.00889918
278.1	endocrine/metabolic	Obesity	22034	328683	0.0175166	0.00692696	0.0114465	0.00788025	0.00696384	0.257804	0.0178482	0.00694475	0.0101691
279	endocrine/metabolic	Disorders involving the immune mechanism	425	350146	0.0788333	0.0470939	0.0941386	-0.0148572	0.0486122	0.759889	0.0732966	0.0478255	0.125378
279.1	endocrine/metabolic	Immunity deficiency	349	350146	0.0743072	0.0520533	0.153429	0.0166513	0.0535095	0.75566	0.10417	0.0524585	0.04706
279.11	endocrine/metabolic	Deficiency of humoral immunity	252	350146	0.0613613	0.0615576	0.318856	0.0829373	0.0626457	0.185533	0.121816	0.061517	0.0476819
279.7	endocrine/metabolic	Other immunological findings	316	350146	-0.103048	0.0585762	0.0785408	0.0437849	0.0560972	0.435086	-0.0994162	0.0573938	0.0832419
580	genitourinary	Nephritis; nephrosis; renal sclerosis	1671	327780	0.0573044	0.0240389	0.0171338	-0.0224932	0.0245919	0.360371	0.0619867	0.0242841	0.0106933
580.1	genitourinary	Glomerulonephritis	935	327780	0.0435474	0.0322358	0.176727	-0.0427668	0.0328775	0.19333	0.0346543	0.0325705	0.287339
580.12	genitourinary	Non-proliferative glomerulonephritis	186	327780	0.0743652	0.0713126	0.297039	-0.091919	0.07386	0.213314	0.0504296	0.0726635	0.487672
580.14	genitourinary	Chronic glomerulonephritis, NOS	702	327780	0.0273132	0.0374037	0.465251	-0.0493919	0.0379458	0.193039	0.0221719	0.0376533	0.555967
580.2	genitourinary	Nephrotic syndrome without mention of glomerulonephritis	717	327780	0.0696472	0.036479	0.0562307	0.00356168	0.0373929	0.924116	0.0746011	0.0369309	0.0433814
580.3	genitourinary	Nephritis and nephropathy without mention of glomerulonephritis	319	327780	0.0958772	0.0540894	0.0762999	-0.0138318	0.0560599	0.805115	0.0897551	0.0551718	0.103774
580.32	genitourinary	Nephritis and nephropathy with pathological lesion	319	327780	0.0958772	0.0540894	0.0762999	-0.0138318	0.0560599	0.805115	0.0897551	0.0551718	0.103774
585	genitourinary	Renal failure	17370	327780	0.0167139	0.00786224	0.0335157	0.0110505	0.00789252	0.161475	0.0266542	0.00786357	0.000699988
585.1	genitourinary	Acute renal failure	13327	327780	0.0133294	0.00891203	0.134742	0.00850669	0.00893642	0.341142	0.0228161	0.00891258	0.0104676
585.2	genitourinary	Renal failure NOS	1718	327780	0.0216058	0.0240596	0.369178	-0.0207391	0.024254	0.392507	0.0263782	0.024138	0.274478
585.3	genitourinary	Chronic renal failure [CKD]	6273	327780	0.0134148	0.0127842	0.294026	0.01723	0.0128169	0.178844	0.0363576	0.0127543	0.00436362
585.31	genitourinary	Renal dialysis	705	327780	-0.0132233	0.0379957	0.727824	-0.00215715	0.0377186	0.954393	0.0173775	0.0376771	0.644639
586	genitourinary	Other disorders of the kidney and ureters	5856	327780	0.0132631	0.0131719	0.31397	0.0168438	0.0132065	0.202161	0.0252513	0.0131718	0.0552292
586.1	genitourinary	Anatomical abnormatilies of kidney and ureters	358	327780	-0.0122963	0.0531284	0.816969	-0.0901503	0.0532645	0.0905501	-0.0282204	0.0531965	0.59577
586.11	genitourinary	Small kidney	317	327780	-0.0330311	0.0569245	0.561737	-0.0908947	0.0566022	0.108307	-0.0377161	0.0566468	0.505531
586.2	genitourinary	Cyst of kidney, acquired	2761	327780	0.00466618	0.0191373	0.807365	0.00298512	0.019137	0.876043	0.012085	0.0191227	0.527406
586.3	genitourinary	Vascular disorders of kidney/hypertrophy	143	327780	0.110723	0.0801112	0.166934	0.114154	0.0829447	0.16874	0.0957228	0.0821034	0.243662
586.4	genitourinary	Stricture/obstruction of ureter	1382	327780	0.0177278	0.0268013	0.508321	0.0168975	0.026928	0.530327	0.0395872	0.0267887	0.139473
587	genitourinary	Kidney replaced by transpant	421	327780	0.0236701	0.0484168	0.624925	-0.014225	0.0488109	0.770722	0.0803167	0.0481278	0.0951532
588	genitourinary	Disorders resulting from impaired renal function	119	327780	-0.0523982	0.0935521	0.575414	-0.0241501	0.0918355	0.792573	-0.0986989	0.0935141	0.291222
589	genitourinary	Abnormal results of function study of kidney	242	327780	-0.0563856	0.0656734	0.390574	0.0125452	0.0642182	0.845117	-0.0261121	0.0646625	0.686344
590	genitourinary	Pyelonephritis	2056	315509	-0.0354373	0.0224356	0.114219	0.046804	0.0220474	0.0337637	-0.0153145	0.0222028	0.490349
591	genitourinary	Urinary tract infection	18652	315509	-0.00705989	0.00762067	0.354231	8.00383e-05	0.00759232	0.991589	0.000827372	0.00759504	0.913253
592	genitourinary	Cystitis and urethritis	3731	315509	0.00769902	0.0164766	0.640307	0.0223444	0.0164585	0.174583	0.0222527	0.0164434	0.175963
592.1	genitourinary	Cystitis	3583	315509	0.00384763	0.0168331	0.819199	0.0176929	0.0167959	0.292154	0.020457	0.0167806	0.222811
592.11	genitourinary	Acute cystitis	182	315509	0.019575	0.0741102	0.791677	-0.0330359	0.0742534	0.656386	0.0665597	0.0735975	0.365797
592.12	genitourinary	Chronic cystitis	1080	315509	0.0307205	0.030165	0.308481	-0.0342948	0.0305647	0.261846	0.0563406	0.0301696	0.0618366
592.13	genitourinary	Chronic interstitial cystitis	301	315509	0.0562653	0.0565586	0.319827	0.0762127	0.0573298	0.183724	0.103178	0.0566279	0.0684509
592.2	genitourinary	Urethritis and urethral syndrome	177	315509	0.0895014	0.0727398	0.218535	0.078843	0.0747423	0.291487	0.0291268	0.0748255	0.697082
593	genitourinary	Hematuria	17351	315509	-0.0115198	0.00788226	0.143884	0.00115414	0.00784514	0.883041	-0.0191669	0.00787556	0.0149448
594	genitourinary	Urinary calculus	7909	340601	0.00719206	0.0113924	0.527843	0.00748753	0.011408	0.511604	0.0173762	0.0113792	0.126759
594.1	genitourinary	Calculus of kidney	4116	340601	0.00367618	0.0157005	0.814873	0.0157717	0.0156909	0.314826	0.0238422	0.015642	0.127446
594.2	genitourinary	Calculus of lower urinary tract	1127	340601	0.0362055	0.0295506	0.220498	0.0126569	0.0298692	0.671754	0.0178595	0.0298023	0.548996
594.3	genitourinary	Calculus of ureter	2811	340601	0.0229086	0.0188342	0.223859	0.0138738	0.0189619	0.464373	0.0251274	0.0189001	0.183687
594.8	genitourinary	Renal colic	1991	340601	-8.25544e-05	0.0225329	0.997077	0.0121532	0.0224862	0.588871	-0.00322377	0.0225376	0.886259
595	genitourinary	Hydronephrosis	3457	340601	-0.0127567	0.0172004	0.458298	-0.0133367	0.0171318	0.436289	-0.0115866	0.0171473	0.499228
596	genitourinary	Other disorders of bladder	12175	332879	0.00439044	0.00928975	0.636491	0.00755815	0.00929501	0.416137	0.00825362	0.00928147	0.373865
596.1	genitourinary	Bladder neck obstruction	2236	332879	-0.00695789	0.021429	0.745411	0.0268034	0.0213282	0.208858	-0.00338885	0.0213512	0.87389
596.5	genitourinary	Functional disorders of bladder	1599	332879	0.0119962	0.0250378	0.631852	0.00938369	0.0250683	0.708163	0.0203519	0.0250395	0.416338
597	genitourinary	Other disorders of urethra and urinary tract	4834	332879	0.00658526	0.0144832	0.649338	0.00816576	0.0145051	0.573463	0.0128112	0.014474	0.376093
597.1	genitourinary	Urethral stricture (not specified as infectious)	4056	332879	0.0258363	0.0156842	0.0995001	0.00972869	0.015818	0.538527	0.0347701	0.0157211	0.026989
597.2	genitourinary	Urinary complications NEC	126	332879	-0.0421439	0.0906785	0.642102	-0.00909116	0.0892148	0.918834	-0.0977763	0.0908776	0.281967
598	genitourinary	Abnormal findings on examination of urine	4288	346589	0.0315783	0.0152404	0.0382649	-0.0173508	0.0154176	0.260425	0.00967816	0.0153771	0.529095
599	genitourinary	Other symptoms/disorders or the urinary system	23006	319038	-0.00519918	0.0068741	0.449444	-0.00028926	0.00685866	0.96636	-0.00136061	0.00686228	0.842831
599.1	genitourinary	Urinary obstruction	228	319038	-0.0261893	0.0670007	0.695886	-0.114193	0.0669276	0.0879683	-0.0149024	0.066489	0.822654
599.2	genitourinary	Retention of urine	12506	319038	-0.00691342	0.00927811	0.456192	0.0105134	0.00925697	0.256069	0.00290808	0.00924643	0.753135
599.3	genitourinary	Dysuria	1405	319038	-0.0231028	0.0270044	0.392265	0.0131727	0.0267339	0.6222	-0.0193133	0.0268744	0.472356
599.4	genitourinary	Urinary incontinence	10573	319038	-0.00769294	0.00997003	0.440347	0.0151736	0.009931	0.126537	0.00885826	0.00992875	0.372295
599.5	genitourinary	Frequency of urination and polyuria	4344	319038	-0.0109329	0.0153712	0.476926	-0.0107803	0.0153252	0.481784	-0.00381153	0.0153199	0.803519
599.6	genitourinary	Oliguria and anuria	201	319038	0.0754575	0.0684795	0.270506	0.0631972	0.0702992	0.368666	0.00512728	0.0704003	0.941941
599.9	genitourinary	Other abnormality of urination	1951	319038	0.00852519	0.0226925	0.707153	-0.0344295	0.0228202	0.131367	0.00422571	0.0227466	0.852623
600	genitourinary	Hyperplasia of prostate	17306	135688	0.0051391	0.00834629	0.53807	0.00937187	0.00832819	0.260454	0.00936645	0.00833186	0.26094
601	genitourinary	Inflammatory diseases of prostate	2798	135688	-0.0237881	0.0193516	0.218976	0.0305883	0.0191042	0.109348	-0.0181194	0.0192304	0.346078
601.1	genitourinary	Prostatitis	2003	135688	-0.0390317	0.0229338	0.088769	0.0352751	0.022502	0.116965	-0.0273734	0.0226911	0.227682
601.11	genitourinary	Acute prostatitis	342	135688	-0.112164	0.0565407	0.0472814	0.0329091	0.0540111	0.542324	-0.116457	0.0553841	0.0354908
601.12	genitourinary	Chronic prostatitis	1157	135688	-0.0632275	0.0303377	0.0371493	0.0370324	0.0294947	0.209275	-0.0469793	0.0298638	0.115691
601.4	genitourinary	Balanoposthitis	399	135688	0.000205944	0.0503181	0.996734	-0.0237304	0.050253	0.63677	-0.0258175	0.0505231	0.609349
601.8	genitourinary	Other inflammatory disorders of male genital organs	394	135688	0.0658292	0.0493678	0.182386	0.0896934	0.050161	0.0737585	0.0680592	0.0499217	0.172782
602	genitourinary	Other disorders of prostate	1639	135688	-0.0379712	0.0253518	0.134192	-0.0175847	0.0249734	0.481348	-0.0421535	0.0251344	0.0935181
603	genitourinary	Other disorders of testis	2630	136140	-0.0152257	0.0198599	0.443285	0.00400143	0.0197142	0.839157	-0.000925417	0.0197399	0.962608
603.1	genitourinary	Hydrocele	1628	136140	-0.0311227	0.0252951	0.218553	-0.00168425	0.0249737	0.946231	-0.00177207	0.0249877	0.943463
604	genitourinary	Disorders of penis	3966	136140	0.0235062	0.0160103	0.142053	0.0201049	0.0161129	0.212121	0.0394045	0.016014	0.0138692
604.1	genitourinary	Redundant prepuce and phimosis/BXO	3221	136140	0.0352304	0.0176413	0.0458206	0.0197646	0.0178275	0.267577	0.04322	0.0177084	0.0146608
605	genitourinary	Erectile dysfunction [ED]	684	136140	-0.0882673	0.0397261	0.0262904	0.0198174	0.0383278	0.605121	-0.0621307	0.038849	0.109756
608	genitourinary	Other disorders of male genital organs	3165	136140	-0.0337705	0.018257	0.0643525	-0.0076864	0.0180211	0.669727	-0.0270046	0.0180991	0.135688
609	genitourinary	Male infertility and abnormal spermatozoa	212	136140	-0.00308198	0.0690129	0.96438	0.0463747	0.0685045	0.498432	-0.044337	0.0693916	0.522862
609.2	genitourinary	Abnormal spermatozoa	155	136140	-0.0156834	0.0809905	0.846454	-0.0296737	0.0805762	0.712673	-0.0417184	0.0809216	0.606175
610	genitourinary	Benign mammary dysplasias	2695	181440	0.0137285	0.0193495	0.478012	0.0122825	0.0193742	0.526104	-0.0023109	0.0194592	0.905469
610.1	genitourinary	Cystic mastopathy	917	181440	0.0347893	0.0327691	0.288395	0.00766686	0.0330736	0.816684	-0.00481231	0.0332536	0.884936
610.2	genitourinary	Fibroadenosis of breast	310	181440	-0.0309556	0.0576701	0.591426	0.108304	0.0563118	0.054443	-0.0192936	0.0572215	0.735986
610.3	genitourinary	Fibrosclerosis of breast	313	181440	-0.030251	0.0572646	0.597313	0.0212807	0.0564415	0.706144	-0.0200788	0.0568589	0.723988
610.4	genitourinary	Benign neoplasm of breast	1394	181440	0.0142715	0.0267757	0.594032	-0.0126591	0.0268896	0.637799	-0.00397826	0.0269494	0.882643
610.8	genitourinary	Other specified benign mammary dysplasias	759	181440	-0.00729733	0.0365288	0.841661	0.00508978	0.0363498	0.888642	-0.00773936	0.0365069	0.832109
611	genitourinary	Abnormal findings on mammogram or breast exam	1603	343746	-0.0565607	0.0256114	0.0272148	-0.020999	0.0251121	0.403037	-0.0480548	0.0253344	0.0578516
611.3	genitourinary	Lump or mass in breast	1536	343746	-0.0559778	0.0261572	0.0323506	-0.0287233	0.0256667	0.263103	-0.0499859	0.0258903	0.0535223
612	genitourinary	Breast conditions, congenital or relating to hormones	875	343746	0.0502579	0.0333035	0.131276	-0.0254694	0.0339134	0.452645	0.0113715	0.0338791	0.737134
612.2	genitourinary	Hypertrophy of breast (Gynecomastia)	796	343746	0.0479413	0.034941	0.170043	-0.0283452	0.0355596	0.425382	0.0040955	0.0355643	0.90832
613	genitourinary	Other nonmalignant breast conditions	2060	348817	0.0112235	0.0221361	0.612141	0.0229198	0.0221089	0.299887	-0.00777921	0.0222671	0.72682
613.1	genitourinary	Inflammatory disease of breast	740	348817	-0.0512075	0.037644	0.173732	0.0594361	0.0366408	0.104776	-0.0504156	0.0372972	0.176463
613.7	genitourinary	Other signs and symptoms in breast	717	348817	0.0887808	0.0363941	0.0147106	0.0351418	0.0373183	0.346358	0.0705338	0.0371366	0.0575239
613.8	genitourinary	Other specified disorders of breast	388	348817	-0.0229686	0.0513311	0.654543	-0.038784	0.0509189	0.44625	-0.0380915	0.0512809	0.457602
613.9	genitourinary	Breast disorder NOS	198	348817	-0.00946649	0.071643	0.894878	-0.0572718	0.0713766	0.422328	-0.104039	0.0728836	0.153447
614	genitourinary	Inflammatory diseases of female pelvic organs	6187	179295	0.00760292	0.0129352	0.556685	-0.0106408	0.0129475	0.411167	-0.000252756	0.0129771	0.984461
614.1	genitourinary	Pelvic peritoneal adhesions, female (postoperative) (postinfection)	2698	179295	-0.00511147	0.0194968	0.793191	0.00250675	0.0193995	0.897185	-0.00739912	0.0194901	0.704216
614.3	genitourinary	Pelvic inflammatory disease (PID)	903	179295	-0.0444224	0.0340499	0.192021	-0.0571229	0.0334734	0.0879125	-0.0494148	0.0338106	0.143873
614.32	genitourinary	Chronic inflammatory pelvic disease	406	179295	-0.0266118	0.0503158	0.596877	-0.118097	0.0500873	0.018382	-0.0501541	0.0502951	0.318669
614.33	genitourinary	Pelvic inflammatory disease, NOS	342	179295	-0.0253615	0.0549256	0.644265	0.033888	0.0538924	0.529474	0.0100543	0.0542737	0.853031
614.4	genitourinary	Inflammatory diseases of uterus, except cervix	277	179295	0.0380342	0.0593487	0.521614	-0.133902	0.0607007	0.0273887	-0.000647292	0.0602173	0.991423
614.5	genitourinary	Inflammatory disease of cervix, vagina, and vulva	2720	179295	0.0226708	0.0191881	0.237402	-0.00574276	0.0193037	0.766088	0.00397984	0.0193387	0.83695
614.51	genitourinary	Cervicitis and endocervicitis	1191	179295	0.0304226	0.028775	0.290393	-0.0575311	0.0291741	0.0486105	-0.00664584	0.0291481	0.819645
614.52	genitourinary	Vaginitis and vulvovaginitis	467	179295	0.0121107	0.0461018	0.792785	0.0762226	0.0460197	0.0976604	0.0181329	0.0461598	0.694446
614.53	genitourinary	Cyst or abscess of Bartholin's gland	693	179295	0.0566464	0.0373801	0.129667	0.0251583	0.0379274	0.50712	0.0558914	0.0377639	0.138868
614.54	genitourinary	Abscess or ulceration of vulva	283	179295	0.0727293	0.0580411	0.210182	0.00118261	0.0593911	0.984113	0.00845007	0.0595531	0.887166
615	genitourinary	Endometriosis	3816	179295	-0.0364595	0.0166987	0.0290079	-0.0028282	0.0163931	0.863026	-0.0245672	0.0165507	0.137713
618	genitourinary	Genital prolapse	12472	175803	-0.000573207	0.00929608	0.950833	3.72818e-05	0.00930014	0.996801	-0.00904251	0.00931255	0.331547
618.1	genitourinary	Prolapse of vaginal walls	7993	175803	0.00860178	0.0114188	0.451268	0.00656277	0.0114571	0.56677	0.00454285	0.0114485	0.691509
618.2	genitourinary	Uterine/Uterovaginal prolapse	5663	175803	0.00145048	0.0135024	0.914453	-0.0177875	0.0135392	0.188922	-0.0139872	0.013547	0.301841
618.5	genitourinary	Prolapse of vaginal vault after hysterectomy	495	175803	-0.0165188	0.0451714	0.714595	-0.0194575	0.045074	0.665974	-0.0463616	0.0453163	0.306277
618.6	genitourinary	Vaginal enterocele, congenital or acquired	728	175803	0.0855088	0.035884	0.0171757	-0.0124627	0.0371722	0.737422	0.0781369	0.036503	0.0323094
619	genitourinary	Noninflammatory female genital disorders	9576	178699	0.00407313	0.010487	0.697721	-0.0195267	0.010499	0.0629041	-0.00945612	0.0105233	0.368873
619.1	genitourinary	Noninflammatory disorders of ovary, fallopian tube, and broad ligament	865	178699	0.038486	0.0336102	0.25218	-0.0268165	0.0341023	0.43166	0.0150208	0.0340236	0.658865
619.2	genitourinary	Disorders of uterus, NEC	3575	178699	-0.015787	0.0169864	0.352687	0.00618241	0.0168683	0.713985	-0.0118942	0.0169345	0.482452
619.3	genitourinary	Noninflammatory disorders of cervix	2842	178699	-0.00938611	0.0190057	0.621406	-0.0561963	0.0189744	0.00305947	-0.0365212	0.0190777	0.0555769
619.4	genitourinary	Noninflammatory disorders of vagina	1771	178699	-0.0237145	0.0241426	0.325968	-0.00647382	0.0238672	0.786204	-0.00999991	0.023991	0.676811
619.5	genitourinary	Noninflammatory disorders of vulva and perineum	1395	178699	0.0532423	0.0263719	0.0434978	-0.0127403	0.0268711	0.635409	-0.00934011	0.0269748	0.729153
621	genitourinary	Endometrial hyperplasia	1106	176057	-0.0483011	0.0306911	0.115538	0.0223529	0.0301089	0.457845	-0.0488627	0.0304745	0.108847
622	genitourinary	Polyp of female genital organs	10614	176057	0.00564271	0.00997175	0.571483	-0.00772445	0.00999569	0.439654	0.0097366	0.00998006	0.32926
622.1	genitourinary	Polyp of corpus uteri	7915	176057	0.00232073	0.0114741	0.839715	-0.00342561	0.0114918	0.765632	0.0126276	0.0114663	0.270774
622.2	genitourinary	Mucous polyp of cervix	3185	176057	0.00708105	0.0178446	0.691502	-0.0104225	0.0178931	0.56024	0.000730244	0.0179117	0.96748
623	genitourinary	Hypertrophy of female genital organs	1208	176057	0.0215196	0.0286987	0.453347	-0.0084816	0.0288921	0.769093	-0.00234415	0.0289858	0.935543
624	genitourinary	Symptoms involving female genital tract	1088	179196	-0.0106367	0.0305752	0.727925	-0.0581142	0.0305314	0.0569854	-0.0403434	0.0307062	0.188896
624.1	genitourinary	Dystrophy of female genital tract	409	179196	-0.0137184	0.0497345	0.782676	-0.0993273	0.0498432	0.0462839	-0.0653971	0.0501559	0.192276
624.2	genitourinary	Atrophy of female genital tract	571	179196	-0.00248873	0.0419265	0.952666	-0.0187014	0.0419356	0.655629	-0.00802744	0.0419665	0.848305
624.9	genitourinary	stress incontinence, female	5589	179196	-0.00492648	0.0136214	0.717597	0.00232277	0.0135761	0.864151	0.00452163	0.0135896	0.73934
625	genitourinary	Pain and other symptoms associated with female genital organs	2732	179196	-0.0221536	0.0194957	0.255817	-0.0429765	0.0193391	0.0262656	-0.0382747	0.0194854	0.0494975
625.1	genitourinary	Dyspareunia	1058	179196	-0.00224963	0.0309763	0.942105	-0.0897384	0.0310221	0.00381912	-0.0364691	0.0311695	0.241991
626	genitourinary	Disorders of menstruation and other abnormal bleeding from female genital tract	16454	159204	0.00799639	0.00833913	0.337609	-0.0173528	0.00832177	0.0370485	0.00695911	0.00835404	0.404832
626.1	genitourinary	Irregular menstrual cycle/bleeding	13920	159204	0.00664985	0.00896949	0.45846	-0.0186133	0.00894952	0.0375427	0.0056431	0.00898553	0.529991
626.12	genitourinary	Excessive or frequent menstruation	8640	159204	0.00988603	0.0111922	0.377077	-0.0240592	0.0111733	0.0312965	0.00300604	0.0112263	0.788877
626.13	genitourinary	Irregular menstrual cycle	1726	159204	-0.0119685	0.0243984	0.623749	-0.0243049	0.0242197	0.315611	-0.0294117	0.0244381	0.228777
626.14	genitourinary	Irregular menstrual bleeding	3393	159204	-0.00190437	0.0174656	0.913174	-0.0110173	0.0173853	0.526267	0.00863597	0.0174353	0.620377
626.2	genitourinary	Dysmenorrhea	1547	159204	-0.0100406	0.0258501	0.697709	0.0122743	0.0255497	0.630936	0.00427498	0.0257756	0.868272
626.4	genitourinary	Premenstrual tension syndromes	145	159204	0.0982403	0.0805387	0.222544	0.0575368	0.0824789	0.485431	0.128586	0.0816201	0.11516
626.8	genitourinary	Infertility, female	1201	159204	0.00856264	0.0293977	0.770846	0.0372949	0.0290716	0.19954	0.0414909	0.0292803	0.156476
627	genitourinary	Menopausal and postmenopausal disorders	10842	159204	-0.00946661	0.00998589	0.34313	0.0088645	0.00994077	0.372537	-0.00499657	0.00996043	0.615919
627.1	genitourinary	Postmenopausal bleeding	9109	159204	-0.00967771	0.0108389	0.371926	0.0130421	0.0107873	0.226654	-0.004533	0.0108084	0.674928
627.2	genitourinary	Symptomatic menopause	190	159204	-0.0938979	0.0754259	0.213168	-0.00784235	0.0724967	0.913857	-0.08273	0.0739616	0.26333
627.3	genitourinary	Postmenopausal atrophic vaginitis	1410	159204	-0.00657124	0.0268357	0.806558	-0.00249806	0.0267459	0.925586	-0.00971785	0.0268162	0.717063
627.4	genitourinary	Premenopausal menorrhagia	289	159204	-0.0104694	0.0592335	0.859706	-0.0401447	0.0589478	0.495858	-0.0606534	0.059723	0.30983
628	genitourinary	Ovarian cyst	4903	159204	0.0012719	0.0145323	0.930256	-0.0128375	0.0145117	0.376354	-0.00218529	0.0145528	0.880636
275.1	hematopoietic	Disorders of iron metabolism	994	345811	-0.010479	0.032042	0.743638	0.0181384	0.0317364	0.567638	0.0143864	0.0318102	0.651083
280	hematopoietic	Iron deficiency anemias	13387	322045	-0.00424887	0.00885309	0.631277	-0.00561275	0.00884497	0.525709	0.000888133	0.00883867	0.919961
280.1	hematopoietic	Iron deficiency anemias, unspecified or not due to blood loss	12929	322045	-0.00374763	0.00900171	0.677173	-0.0072946	0.00899573	0.417425	0.000678376	0.00898853	0.93984
280.2	hematopoietic	Iron deficiency anemia secondary to blood loss (chronic)	630	322045	0.0151924	0.0396649	0.701706	0.0206478	0.0398036	0.603941	0.0172186	0.0397721	0.665065
281	hematopoietic	Other deficiency anemia	1798	322045	0.0374403	0.0233632	0.109038	0.00242314	0.02366	0.918427	0.0254834	0.0235648	0.279512
281.1	hematopoietic	Megaloblastic anemia	1701	322045	0.0322781	0.0240636	0.179801	-0.00607128	0.0243362	0.802993	0.0118306	0.02429	0.626218
281.11	hematopoietic	Pernicious anemia	1047	322045	0.0418573	0.0305229	0.170269	-0.000754088	0.0309688	0.980573	0.00419812	0.0309792	0.892206
281.12	hematopoietic	Other vitamin B12 deficiency anemia	264	322045	-0.00637267	0.0617679	0.917827	0.0523212	0.0613439	0.393706	-0.0337537	0.0619972	0.586139
281.13	hematopoietic	Folate-deficiency anemia	451	322045	-3.40826e-05	0.0472542	0.999425	-0.0423491	0.0472869	0.370478	0.0210989	0.0469941	0.653454
282	hematopoietic	Hereditary hemolytic anemias	260	322045	0.0124554	0.0616792	0.839965	0.00164724	0.0620271	0.978813	0.00253754	0.0619473	0.967326
282.9	hematopoietic	Other hereditary hemolytic anemias	137	322045	0.00908902	0.0851694	0.915014	0.0533606	0.0850935	0.530605	-0.0130253	0.0856535	0.879132
283	hematopoietic	Acquired hemolytic anemias	207	322045	0.0857336	0.0672685	0.202487	-0.125606	0.0702166	0.0736411	-0.0352543	0.0699221	0.614125
283.1	hematopoietic	Autoimmune hemolytic anemias	163	322045	0.00637057	0.0781101	0.934998	-0.165803	0.0793719	0.0367132	-0.11989	0.080081	0.134366
284	hematopoietic	Aplastic anemia	822	322045	-0.0161539	0.0351912	0.646211	0.0991756	0.0346834	0.00424366	0.0683166	0.0344749	0.0475204
285	hematopoietic	Other anemias	18576	322045	-0.00117217	0.00758865	0.877244	-0.0102892	0.00758713	0.175057	0.00285311	0.00757757	0.70653
285.1	hematopoietic	Acute posthemorrhagic anemia	313	322045	0.112167	0.0541677	0.0383842	0.0115099	0.0564673	0.838484	0.146816	0.0549327	0.00752531
285.2	hematopoietic	Anemia of chronic disease	1106	322045	0.00367665	0.0301153	0.902831	-0.0280054	0.0301951	0.353678	-0.00961835	0.0301829	0.749978
285.22	hematopoietic	Anemia in neoplastic disease	604	322045	-0.0259471	0.0412073	0.528909	-0.0264663	0.0408101	0.516647	-0.0415878	0.0410928	0.311515
286	hematopoietic	Coagulation defects	1165	346635	-0.024102	0.0295823	0.415219	0.000139654	0.029354	0.996204	-0.00314278	0.029329	0.914665
286.1	hematopoietic	Congenital coagulation defects	547	346635	-0.0152624	0.0429401	0.722265	-0.0258254	0.0428745	0.546943	-0.036699	0.043011	0.393521
286.11	hematopoietic	Von willebrand's disease	114	346635	-0.00395061	0.0936023	0.966334	-0.0772549	0.0942387	0.412342	-0.0584881	0.0945714	0.536276
286.12	hematopoietic	Congenital deficiency of other clotting factors (including factor VII)	352	346635	-0.00419041	0.0532655	0.937295	-0.0191689	0.0533937	0.719588	-0.0291948	0.0535066	0.58532
286.5	hematopoietic	Hemorrhagic disorder due to intrinsic circulating anticoagulants	104	346635	0.130309	0.0932441	0.162263	0.0524239	0.0976943	0.591536	0.155501	0.0949971	0.10165
286.7	hematopoietic	Other and unspecified coagulation defects	500	346635	-0.0624891	0.0458173	0.172606	0.00900482	0.0447498	0.840522	-0.00153195	0.0447569	0.972695
287	hematopoietic	Purpura and other hemorrhagic conditions	2998	346635	0.0235778	0.0182049	0.195272	0.012037	0.0183474	0.511784	0.0352994	0.0182321	0.0528539
287.1	hematopoietic	Spontaneous ecchymoses	198	346635	0.125103	0.0678077	0.0650412	0.048497	0.0708254	0.493508	0.0833277	0.0699884	0.233813
287.3	hematopoietic	Thrombocytopenia	2765	346635	0.0161939	0.0190017	0.394082	0.0136618	0.0190943	0.474306	0.0303797	0.0189976	0.10979
287.31	hematopoietic	Primary thrombocytopenia	580	346635	-0.0410408	0.0422099	0.3309	0.049045	0.0414017	0.236171	-0.0258868	0.0417618	0.535345
287.32	hematopoietic	Secondary thrombocytopenia	152	346635	0.032083	0.0801669	0.689007	0.109412	0.0805056	0.174125	0.066603	0.0800926	0.405649
288	hematopoietic	Diseases of white blood cells	1242	339549	0.0248659	0.028188	0.377697	0.0104697	0.028424	0.71262	0.037404	0.0282344	0.185248
288.1	hematopoietic	Decreased white blood cell count	4638	339549	0.0125073	0.0147317	0.395877	0.00495197	0.0147898	0.737759	0.0254547	0.0147245	0.0838578
288.11	hematopoietic	Neutropenia	4638	339549	0.0125073	0.0147317	0.395877	0.00495197	0.0147898	0.737759	0.0254547	0.0147245	0.0838578
288.3	hematopoietic	Eosinophilia	134	339549	-0.126915	0.0906585	0.161537	-0.106707	0.087134	0.220715	-0.12048	0.0884891	0.173348
289	hematopoietic	Other diseases of blood and blood-forming organs	1392	339549	-0.0253265	0.0271099	0.350193	-0.00934767	0.0268956	0.728175	0.00267703	0.0268282	0.920516
289.3	hematopoietic	Personal history of diseases of blood and blood-forming organs	628	339549	-0.0715422	0.0410137	0.0810979	-0.0487578	0.0401123	0.224163	-0.052361	0.0403336	0.194219
289.4	hematopoietic	Lymphadenitis	3833	339549	-0.0148759	0.0163515	0.362952	0.00988774	0.0162486	0.542836	0.00727867	0.0162318	0.65385
289.5	hematopoietic	Diseases of spleen	837	339549	-0.0128222	0.0347817	0.71239	-0.0256301	0.0346957	0.460082	-0.037282	0.0348493	0.284706
289.8	hematopoietic	Polycythemia, secondary	499	338681	-0.0228929	0.0452051	0.612561	0.00018853	0.0448437	0.996646	0.0160279	0.0446419	0.719571
289.9	hematopoietic	Abnormality of red blood cells	110	339549	0.0463023	0.0935717	0.620718	0.0171074	0.0953042	0.857543	0.0343503	0.094543	0.716358
8	infectious diseases	Intestinal infection	5124	345753	-0.0230398	0.0142334	0.10551	-0.00619272	0.0140939	0.66038	-0.0206362	0.0141623	0.145083
8.5	infectious diseases	Bacterial enteritis	3271	345753	-0.0149373	0.0177112	0.399015	-0.0033024	0.017585	0.851036	-0.0111462	0.0176413	0.527503
8.52	infectious diseases	Intestinal infection due to C. difficile	980	345753	-0.0051838	0.0320954	0.87169	0.015896	0.0319665	0.618998	0.00371988	0.0319866	0.907419
8.6	infectious diseases	Viral Enteritis	1336	345753	-0.0474507	0.0279452	0.0895095	0.0126777	0.0273928	0.6435	-0.0354383	0.0276361	0.199731
10	infectious diseases	Tuberculosis	191	327751	0.00416531	0.0725423	0.954211	0.0634289	0.0720546	0.378703	-0.0369705	0.0731381	0.613216
38	infectious diseases	Septicemia	9833	327751	0.0162959	0.0102358	0.111375	0.00167974	0.0102869	0.87029	0.00827301	0.0102706	0.420531
38.1	infectious diseases	Gram negative septicemia	1947	327751	-0.0289362	0.0230413	0.209172	0.00706786	0.022753	0.756079	-0.0306269	0.0229028	0.181139
38.2	infectious diseases	Gram positive septicemia	848	327751	-0.0248097	0.0347593	0.475378	-0.04099	0.0345213	0.235077	-0.0167607	0.0345205	0.6273
41	infectious diseases	Bacterial infection NOS	16523	327751	0.00329297	0.00801334	0.681119	0.0133325	0.00800064	0.0956273	0.0109971	0.00799949	0.169217
41.1	infectious diseases	Staphylococcus infections	4286	327751	0.0129827	0.0153406	0.397387	-0.000837067	0.0154007	0.956654	0.00743413	0.0153892	0.629042
41.2	infectious diseases	Streptococcus infection	2653	327751	0.014754	0.0194186	0.447382	0.0214518	0.019482	0.270849	0.0324102	0.0193957	0.094722
41.4	infectious diseases	E. coli	4987	327751	0.0104479	0.0142621	0.463828	0.0228242	0.0142759	0.109866	0.0319566	0.0142216	0.0246373
53	infectious diseases	Herpes zoster	666	343335	-0.0246432	0.0392003	0.529579	-0.00281153	0.0388169	0.942259	-0.0292878	0.0390347	0.453073
53.1	infectious diseases	Herpes zoster with nervous system complications	174	343335	0.0217202	0.0753379	0.773114	-0.0405363	0.07609	0.594212	-0.0154438	0.0761641	0.839315
54	infectious diseases	Herpes simplex	317	343335	-0.0166488	0.0566198	0.768723	0.050168	0.0559963	0.370297	-0.00326809	0.0563026	0.953713
70	infectious diseases	Viral hepatitis	706	343335	-0.0107734	0.0379371	0.776425	0.0257515	0.0376277	0.493737	-0.0181246	0.0379161	0.632637
70.2	infectious diseases	Viral hepatitis B	190	343335	-0.0374091	0.0738331	0.612386	-0.0245832	0.0727597	0.735462	-0.0624555	0.0736739	0.396589
70.3	infectious diseases	Viral hepatitis C	276	343335	0.0608919	0.0590622	0.30255	-0.00799072	0.0603115	0.894596	-0.00227225	0.0605044	0.970042
70.4	infectious diseases	Chronic hepatitis	358	343335	0.0129743	0.0526393	0.805315	-0.0416384	0.0530554	0.432565	-0.00228569	0.0529447	0.965565
70.9	infectious diseases	Hepatitis NOS	752	343335	-0.00404952	0.0366204	0.911949	0.0302532	0.0364422	0.406443	0.0146799	0.0364612	0.687229
71	infectious diseases	Human immunodeficiency virus [HIV] disease	145	343335	0.13639	0.0788922	0.0838433	0.0491396	0.082923	0.553454	0.118744	0.081344	0.144351
71.1	infectious diseases	HIV infection, symptomatic	117	343335	0.163185	0.0869286	0.0604862	0.0627184	0.0921825	0.496269	0.192996	0.0892748	0.0306321
78	infectious diseases	Viral warts & HPV	1160	343335	-0.0417523	0.0299336	0.163066	-0.0316127	0.0295023	0.28393	-0.029674	0.0296382	0.316726
79	infectious diseases	Viral infection	3832	343335	0.00330878	0.0162387	0.838542	-0.000988688	0.0162518	0.95149	-0.00333601	0.0162696	0.837536
80	infectious diseases	Postoperative infection	5478	343915	0.0437373	0.0134195	0.00111711	-0.00449756	0.013634	0.741492	0.0300197	0.0135561	0.0267964
81	infectious diseases	Infection/inflammation of internal prosthetic device; implant; and graft	1769	343915	0.0164482	0.023746	0.488516	0.00364482	0.0238443	0.878509	0.010551	0.0238245	0.657863
110	infectious diseases	Dermatophytosis / Dermatomycosis	495	345869	-0.0397746	0.045682	0.383926	0.0485866	0.0448358	0.278517	-0.0230296	0.0451861	0.610288
110.1	infectious diseases	Dermatophytosis	486	345869	-0.0480776	0.0462476	0.298539	0.0406454	0.0452762	0.369335	-0.0303039	0.0456665	0.506952
110.11	infectious diseases	Dermatophytosis of nail	132	345869	-0.105921	0.0904887	0.241781	0.0992477	0.0864209	0.250794	-0.0299396	0.0874471	0.732069
110.12	infectious diseases	Althete's foot	197	345869	-0.0474768	0.0726391	0.513371	0.0341215	0.0711084	0.631332	-0.0368615	0.0718602	0.607978
112	infectious diseases	Candidiasis	4152	345869	0.0317223	0.0154594	0.0401718	0.00114161	0.0156316	0.941781	0.0403206	0.0155138	0.00934893
117	infectious diseases	Mycoses	459	345869	-0.0288345	0.0471978	0.541247	-0.0588402	0.0469412	0.210028	-0.00718462	0.0467258	0.877798
117.4	infectious diseases	Aspergillosis	268	345869	-0.0400067	0.0620882	0.519347	-0.0397146	0.0613227	0.517223	0.0161002	0.0609163	0.791548
130	infectious diseases	Spirochetal infection	111	349886	-0.0286431	0.0959181	0.765229	-0.0383518	0.0952377	0.687172	-0.0255595	0.0953559	0.788666
134	infectious diseases	Helminthiases	189	349886	0.0413159	0.0716376	0.564119	0.00225557	0.0727395	0.975262	0.112832	0.0712034	0.113047
134.1	infectious diseases	Intestinal helminthiases	155	349886	0.0117872	0.0800354	0.882915	-0.0145852	0.0804163	0.856076	0.0864397	0.079073	0.274322
136	infectious diseases	Other infectious and parasitic diseases	538	349886	0.0248523	0.0427874	0.561353	-0.0544814	0.0433514	0.208848	-0.0198388	0.0433351	0.647096
800	injuries & poisonings	Fracture of lower limb	1369	346422	0.029947	0.0268497	0.264698	-0.0189793	0.0271276	0.484159	0.0471657	0.0268976	0.0795113
800.1	injuries & poisonings	Fracture of neck of femur	273	346422	0.0155944	0.060266	0.79582	-0.0204333	0.0606461	0.736172	-0.0238739	0.0608572	0.69484
800.2	injuries & poisonings	Fracture of unspecified part of femur	120	346422	0.0360954	0.090302	0.689363	-0.055092	0.0917236	0.548086	0.0843652	0.0900215	0.348672
800.3	injuries & poisonings	Fracture of tibia and fibula	501	346422	0.0567449	0.0439295	0.196451	-0.0517814	0.0449082	0.24889	0.0451055	0.0444912	0.310675
800.4	injuries & poisonings	Fracture of patella	171	346422	-0.0614864	0.0786818	0.434534	-0.0476059	0.0768312	0.53551	-0.00639154	0.0769217	0.933779
801	injuries & poisonings	Fracture of ankle and foot	495	346422	0.0354722	0.0445834	0.426242	0.0297751	0.0448907	0.507152	0.0511647	0.0447358	0.252745
801.1	injuries & poisonings	Fracture of foot	142	346422	0.0442636	0.0835335	0.596188	-0.0646827	0.0843625	0.443246	0.0120714	0.0847722	0.886766
802	injuries & poisonings	Fracture of pelvis	157	346422	0.162882	0.0750121	0.0299005	0.0172166	0.079737	0.829052	0.0243068	0.0794542	0.759664
803	injuries & poisonings	Fracture of upper limb	1607	346422	0.040625	0.024652	0.099365	-0.0228797	0.0250553	0.361155	0.0209918	0.0249287	0.399747
803.1	injuries & poisonings	Fracture of humerus	267	346422	0.0649609	0.0597673	0.277082	-0.0302841	0.0613691	0.621678	0.0588511	0.0605426	0.33102
803.2	injuries & poisonings	Fracture of radius and ulna	858	346422	0.0575763	0.0334665	0.0853567	-0.0208486	0.0342428	0.542627	0.02853	0.034017	0.401638
803.3	injuries & poisonings	Fracture of clavicle or scapula	300	346422	0.00381649	0.0577457	0.947305	-0.0235824	0.057913	0.683858	0.0318732	0.0574727	0.579183
804	injuries & poisonings	Fracture of hand or wrist	627	346422	-0.0162667	0.0403034	0.686502	-0.0180452	0.0400538	0.652333	0.0038547	0.0400289	0.923284
805	injuries & poisonings	Fracture of vertebral column without mention of spinal cord injury	443	346422	0.0694388	0.046403	0.134542	0.0593817	0.0473411	0.209719	0.102237	0.0466897	0.0285453
807	injuries & poisonings	Fracture of ribs	346	346422	0.0739888	0.0523946	0.157907	-0.0776339	0.0541666	0.151788	0.0593652	0.0532557	0.26497
809	injuries & poisonings	Fracture of unspecified bones	236	346422	0.113913	0.0629116	0.0701908	0.057718	0.0648594	0.373523	0.0734174	0.0648109	0.257301
817	injuries & poisonings	Concussion	111	349108	-0.101892	0.0994403	0.305528	0.0280321	0.0947598	0.767366	0.00219275	0.0956392	0.981708
818	injuries & poisonings	Intracranial hemorrhage (injury)	169	349108	0.139865	0.0731385	0.0558337	0.0379637	0.0767935	0.621051	0.0878708	0.0758185	0.246471
819	injuries & poisonings	Skull and face fracture and other intercranial injury	1567	349108	-0.00252743	0.025521	0.921112	-0.0209292	0.0254134	0.410196	-0.0318548	0.025654	0.214343
830	injuries & poisonings	Dislocation	2364	344263	0.0269413	0.0204732	0.188198	-0.0538804	0.0207445	0.00939517	0.0158463	0.0206184	0.442161
835	injuries & poisonings	Internal derangement of knee	4146	344263	-0.0246855	0.0157888	0.117939	0.0236507	0.0156026	0.129567	-0.0102163	0.0156762	0.514589
836	injuries & poisonings	Traumatic arthropathy	292	344263	0.00812679	0.0583599	0.88925	-0.0617361	0.0588366	0.294049	-0.0387828	0.0589613	0.510688
840	injuries & poisonings	Sprains and strains	538	350314	-6.31219e-05	0.0432269	0.998835	0.0253071	0.0430762	0.556871	0.0393057	0.0429054	0.359614
840.3	injuries & poisonings	Joint/ligament sprain	236	350314	0.0112883	0.0648792	0.861874	-0.0200308	0.0652383	0.758813	0.0427091	0.0646409	0.508796
850	injuries & poisonings	Hemorrhage or hematoma complicating a procedure	6774	327856	0.0117345	0.0122379	0.33763	0.00940808	0.0122818	0.443665	0.0152692	0.012249	0.212557
851	injuries & poisonings	Complications of transplants and reattached limbs	8475	327856	0.00747852	0.0110065	0.496845	0.00855502	0.0110278	0.437884	0.0178625	0.0109913	0.104131
853	injuries & poisonings	Complication of colostomy or enterostomy	741	327856	0.00956248	0.0366718	0.794279	-0.0356665	0.0369238	0.33407	-0.0112967	0.036851	0.759185
854	injuries & poisonings	Complications of cardiac/vascular device, implant, and graft	3595	327856	0.0172116	0.0167165	0.303191	0.00519366	0.0168082	0.757324	0.0179061	0.0167435	0.284874
857	injuries & poisonings	Mechanical complication of unspecified genitourinary device, implant, and graft	2182	327856	-0.00676508	0.0215576	0.753662	-0.0052091	0.02151	0.808647	-0.0267248	0.0215924	0.21583
858	injuries & poisonings	Complication of internal orthopedic device	4800	327856	-0.0108571	0.0146161	0.45759	-0.00630611	0.0145701	0.665151	-0.0149272	0.0145882	0.306194
859	injuries & poisonings	Complication due to other implant and internal device	4346	327856	-0.00126299	0.0152864	0.934153	0.0234233	0.0152564	0.124708	-0.00517287	0.0152847	0.735036
870	injuries & poisonings	Open wounds of head; neck; and trunk	5579	339364	0.0301046	0.0133947	0.0246082	0.00168954	0.0135199	0.90055	0.0311853	0.0134552	0.0204647
870.1	injuries & poisonings	Open wound or laceration of eye or eyelid	830	339364	0.00175418	0.0348208	0.959822	0.0401033	0.0346696	0.247385	0.0626242	0.0344012	0.0686965
870.2	injuries & poisonings	Open wound of ear	236	339364	-0.04533	0.0663527	0.494501	-0.00243559	0.0651827	0.970194	-0.0738209	0.0661653	0.264549
870.3	injuries & poisonings	Other open wound of head and face	4567	339364	0.0364942	0.0147517	0.0133651	0.00494045	0.0149163	0.740485	0.0395184	0.0148267	0.00769078
870.4	injuries & poisonings	Open wound of nose and sinus	375	339364	0.115851	0.0494942	0.0192478	-0.0372	0.0518472	0.47307	0.052097	0.0511949	0.308858
870.5	injuries & poisonings	Open wound of lip and mouth	577	339364	0.0451299	0.0410119	0.271154	-0.0374857	0.0418092	0.369937	0.0490435	0.0413139	0.23519
870.6	injuries & poisonings	Open wound of neck	154	339364	-0.076837	0.0831129	0.355231	-0.20623	0.0820035	0.011907	-0.126447	0.0827824	0.126645
871	injuries & poisonings	Open wounds of extremities	5942	339364	-0.0100672	0.0131672	0.444529	0.012371	0.0130961	0.344848	0.00841301	0.0130963	0.520617
871.3	injuries & poisonings	Open wound of foot except toe(s) alone	212	339364	-0.124092	0.0721225	0.0853284	-0.045472	0.0689853	0.509796	-0.0711698	0.069814	0.308004
871.4	injuries & poisonings	Open wound of toe(s)	113	339364	0.0189293	0.093533	0.839619	0.125288	0.0932259	0.178975	0.069039	0.0929524	0.457642
872	injuries & poisonings	Traumatic amputation	501	339364	0.0297945	0.0442722	0.500958	-0.0736753	0.0450397	0.101884	-0.0183931	0.0449232	0.68222
874	injuries & poisonings	Complication of amputation stump	206	339364	0.0343864	0.0689351	0.617904	0.0100685	0.0697326	0.885195	0.0610394	0.0689903	0.376289
907	injuries & poisonings	Injuries to the nervous system	1724	349153	0.00586683	0.0241041	0.807699	0.0037788	0.0241478	0.87565	0.0104444	0.0241043	0.664795
913	injuries & poisonings	Toxic effect of venom	145	350732	-0.271772	0.0915665	0.00299721	-0.164137	0.0841618	0.0511452	-0.276116	0.0873532	0.00157273
916	injuries & poisonings	Contusion	2574	348303	0.045848	0.0194724	0.0185471	0.00470167	0.019788	0.81219	0.040211	0.0196471	0.0406908
930	injuries & poisonings	Allergic reaction to food	203	344096	0.057441	0.0687114	0.403169	-0.15072	0.0710585	0.0339159	0.0297846	0.0698527	0.669823
941	injuries & poisonings	Adverse reaction to serum or vaccine	393	344096	-0.0232054	0.0508455	0.648109	-0.0186276	0.0505438	0.712469	0.0384729	0.0499928	0.441556
946	injuries & poisonings	Anaphylactic shock NOS	676	344096	0.00432154	0.0384856	0.910594	-0.0515971	0.0386735	0.182147	-0.0238583	0.038727	0.537851
949	injuries & poisonings	Allergies, other	534	344096	0.00527253	0.043274	0.903025	-0.0208894	0.0433859	0.630176	0.0078272	0.0432964	0.856539
952	injuries & poisonings	Spinal cord injury without evidence of spinal bone injury	148	350729	0.0318481	0.0813117	0.695296	-0.0507595	0.082552	0.538635	0.0805389	0.0809823	0.319968
958	injuries & poisonings	Certain early complications of trauma or procedure	737	350140	0.00704941	0.0368031	0.848099	0.00741262	0.0368706	0.840664	0.0119141	0.0368009	0.746132
958.2	injuries & poisonings	Traumatic and surgical subcutaneous emphysema	162	350140	-0.0631976	0.0805979	0.432975	-0.016161	0.0787287	0.837357	-0.0573226	0.0795326	0.471067
960	injuries & poisonings	Poisoning by antibiotics	26875	311915	-0.00622558	0.0063936	0.330195	-0.0051203	0.00638925	0.422904	-0.00347859	0.00638644	0.585971
960.2	injuries & poisonings	Allergy/adverse effect of penicillin	22577	311915	-0.00222717	0.00690979	0.747209	-0.00789405	0.00691741	0.253793	-0.00331053	0.00691251	0.631996
961	injuries & poisonings	Poisoning by other anti-infectives	659	311915	0.0355713	0.0384231	0.354561	0.0109789	0.0389945	0.778289	0.0262298	0.0387656	0.498643
961.1	injuries & poisonings	Poisoning/allergy of sulfonamides	1217	311915	0.0275143	0.0284202	0.332982	-0.0251462	0.028824	0.382987	0.0434387	0.0284797	0.127196
962	injuries & poisonings	Poisoning by hormones and synthetic substitutes	738	311915	-0.0723312	0.0378393	0.0559358	0.0217822	0.0368227	0.554158	-0.0707563	0.0373437	0.0581278
962.3	injuries & poisonings	Hormones and synthetic substitutes causing adverse effects in therapeutic use	565	311915	-0.0341563	0.0426001	0.422675	0.0140367	0.0420966	0.738803	-0.0437817	0.0424274	0.30211
963	injuries & poisonings	Poisoning by primarily systemic agents	271	311915	-0.0897525	0.0629325	0.153819	-0.156133	0.0615227	0.0111551	-0.14599	0.0626381	0.0197697
964	injuries & poisonings	Poisoning by agents primarily affecting blood constituents	460	311915	0.0242308	0.0462535	0.600369	0.0490471	0.0465514	0.292061	0.0767193	0.045969	0.0951296
964.1	injuries & poisonings	Anticoagulants causing adverse effects	443	311915	0.0213479	0.0471755	0.650894	0.0545375	0.0474157	0.250063	0.0635829	0.0469525	0.175673
965	injuries & poisonings	Poisoning by analgesics, antipyretics, and antirheumatics	9404	311915	-0.00533042	0.010504	0.611828	-0.0039344	0.010488	0.707561	-0.00191041	0.0104874	0.855455
965.1	injuries & poisonings	Opiates and related narcotics causing adverse effects in therapeutic use	3156	311915	-0.0262032	0.0180627	0.146868	-0.0086576	0.017946	0.629504	-0.0080441	0.0179212	0.653533
965.3	injuries & poisonings	Salicylates causing adverse effects in therapeutic use	440	311915	-0.0499314	0.0486795	0.305025	-0.0303429	0.0478543	0.526036	0.00643263	0.0477093	0.892747
966	injuries & poisonings	Poisoning by anticonvulsants and anti-Parkinsonism drugs	604	311915	-0.0281328	0.041256	0.495297	0.00321571	0.0407344	0.937078	-0.00299832	0.0408657	0.941512
967	injuries & poisonings	Adverse effects of sedatives or other central nervous system depressants and anesthetics	713	311915	0.00762344	0.0373439	0.838243	-0.0198903	0.037559	0.596408	0.00883077	0.0373937	0.813311
969	injuries & poisonings	Poisoning by psychotropic agents	2130	311915	-0.0288259	0.0220601	0.191314	0.0201122	0.0217322	0.354729	-0.00575304	0.0218622	0.792435
971	injuries & poisonings	Poisoning by drugs primarily affecting the autonomic nervous system	214	311915	-0.00609171	0.0688155	0.929461	-0.0974916	0.068993	0.157637	-0.0300349	0.069085	0.663742
972	injuries & poisonings	Poisoning by agents primarily affecting the cardiovascular system	332	311915	0.00352177	0.0550589	0.948999	-9.50639e-05	0.0549881	0.998621	0.0594088	0.0544985	0.275669
973	injuries & poisonings	Poisoning by agents primarily affecting the gastrointestinal system	130	311915	-0.0696497	0.090433	0.441193	-0.0121975	0.0878637	0.88959	0.0564457	0.0871312	0.517099
974	injuries & poisonings	Poisoning by water, mineral, and uric acid metabolism drugs	211	311915	-0.066983	0.070691	0.34336	-0.0301481	0.0690582	0.66243	-0.038857	0.0694354	0.575743
979	injuries & poisonings	Adverse drug events and drug allergies	545	311915	-0.0124278	0.0432522	0.773856	-0.0135881	0.0429357	0.751642	-0.0530173	0.0435109	0.22304
981	injuries & poisonings	Toxic effect of (non-ethyl) alcohol and petroleum and other solvents	184	350360	-0.00475111	0.0741834	0.948934	0.00680411	0.0737351	0.926477	0.0268652	0.0736848	0.715413
987	injuries & poisonings	Toxic effect of other gases, fumes, or vapors	117	350360	-0.028707	0.0940659	0.760229	0.0126502	0.0924026	0.891107	-0.0174775	0.0932859	0.851383
990	injuries & poisonings	Effects radiation NOS	7476	336761	0.00390543	0.0117132	0.738817	-0.00550478	0.0117278	0.638799	0.00450507	0.0117119	0.700492
994	injuries & poisonings	Sepsis and SIRS	7686	343191	0.0228127	0.0114911	0.0471172	0.00165274	0.0115728	0.886438	0.0152154	0.011542	0.187415
994.2	injuries & poisonings	Sepsis	7686	343191	0.0228127	0.0114911	0.0471172	0.00165274	0.0115728	0.886438	0.0152154	0.011542	0.187415
290	mental disorders	Delirium dementia and amnestic and other cognitive disorders	7718	335437	0.0207173	0.0115882	0.0738082	0.0127237	0.0116424	0.274449	0.0204168	0.0116129	0.0787276
290.1	mental disorders	Dementias	4058	335437	0.0119387	0.0158839	0.452278	0.0278642	0.0158908	0.0795193	0.0190869	0.0158697	0.229084
290.11	mental disorders	Alzheimer's disease	1758	335437	-0.0146941	0.0241735	0.543281	0.0291833	0.0239489	0.223009	-0.00514208	0.0240225	0.830506
290.12	mental disorders	Dementia with cerebral degenerations	244	335437	0.0553932	0.0628474	0.378105	-0.00582636	0.064135	0.927616	-0.0115592	0.0641942	0.857101
290.16	mental disorders	Vascular dementia	939	335437	0.0442295	0.0323243	0.171216	0.0279431	0.0326988	0.392794	0.0557046	0.0324378	0.0859288
290.2	mental disorders	Delirium due to conditions classified elsewhere	3669	335437	0.0227262	0.016585	0.170598	-0.018571	0.0167164	0.26659	0.0173933	0.0166401	0.295901
290.3	mental disorders	Other persistent mental disorders due to conditions classified elsewhere	105	335437	-0.0353869	0.0995279	0.72218	-0.172687	0.0990671	0.0813106	-0.0772751	0.0997103	0.438342
291	mental disorders	Other specified nonpsychotic and/or transient mental disorders	1027	335437	-0.00338264	0.031334	0.914032	0.00383106	0.0312452	0.902414	0.00276608	0.0312657	0.929503
291.1	mental disorders	Transient mental disorders due to conditions classified elsewhere	142	335437	0.0963306	0.0810163	0.234429	-0.0848631	0.0845032	0.315254	-0.0325239	0.0846654	0.70087
291.8	mental disorders	Alteration of consciousness	812	335437	-0.0284648	0.0355671	0.423529	0.0293914	0.0350626	0.401887	0.0064133	0.0351185	0.855097
292	mental disorders	Neurological disorders	9612	335437	-0.00862862	0.0104454	0.408765	0.00613672	0.0104025	0.55524	-0.00551801	0.010415	0.596243
292.1	mental disorders	Aphasia/speech disturbance	2810	335437	-0.00621836	0.0190228	0.743751	0.0147959	0.0189513	0.434959	-0.00273486	0.0189763	0.885406
292.2	mental disorders	Mild cognitive impairment	636	335437	0.0401501	0.039214	0.305897	0.067244	0.0395308	0.0889334	0.0531178	0.0393608	0.177172
292.3	mental disorders	Memory loss	1207	335437	-0.0236971	0.0291176	0.415736	-0.0412119	0.0289443	0.154494	-0.032171	0.0290217	0.26764
292.4	mental disorders	Altered mental status	4806	335437	-0.0141456	0.0146787	0.335206	-0.00715195	0.0145972	0.624168	-0.00603481	0.0146039	0.679435
292.6	mental disorders	Hallucinations	641	335437	0.0111328	0.0394456	0.777766	0.0180402	0.0395026	0.647899	0.00197823	0.0395561	0.960114
293	mental disorders	Symptoms involving head and neck	2016	347718	0.00232692	0.0223729	0.917164	-0.0145097	0.0223958	0.517065	0.000510278	0.0223919	0.981819
293.1	mental disorders	Swelling, mass, or lump in head and neck [Space-occupying lesion, intracranial NOS]	1151	347718	-0.0294717	0.0298897	0.324126	-0.0221578	0.0295804	0.453815	-0.00891665	0.0296066	0.763284
295	mental disorders	Schizophrenia and other psychotic disorders	1176	288588	0.00298	0.0292622	0.918885	-0.00892434	0.0292593	0.76036	0.021521	0.0291664	0.460593
295.1	mental disorders	Schizophrenia	713	288588	-0.0223955	0.0379194	0.554783	-0.0064287	0.0375526	0.864073	0.00709158	0.0375415	0.850172
295.2	mental disorders	Paranoid disorders	301	288588	0.0547474	0.0566347	0.333707	0.00687047	0.0576631	0.905158	0.0326048	0.0574393	0.57028
295.3	mental disorders	Psychosis	289	288588	-0.00855205	0.0592032	0.885143	-0.0749235	0.0592163	0.205781	0.0163596	0.0588273	0.780939
296	mental disorders	Mood disorders	1787	288588	-0.0125078	0.0238607	0.600138	-0.000498851	0.0237394	0.983235	-0.00632275	0.0237815	0.790341
296.1	mental disorders	Bipolar	1337	288588	0.00496183	0.0273906	0.856249	-0.000187287	0.0274252	0.994551	0.00507549	0.0274169	0.853133
296.2	mental disorders	Depression	468	288588	-0.0249606	0.0466961	0.592973	-0.00551826	0.046284	0.905096	-0.0400313	0.0466254	0.390577
296.22	mental disorders	Major depressive disorder	468	288588	-0.0249606	0.0466961	0.592973	-0.00551826	0.046284	0.905096	-0.0400313	0.0466254	0.390577
297	mental disorders	Suicidal ideation or attempt	1550	288588	-0.02372	0.0257567	0.357088	0.0217883	0.0254515	0.391956	0.00882185	0.0254899	0.729273
297.2	mental disorders	Suicide or self-inflicted injury	1531	288588	-0.0237177	0.025915	0.360081	0.0239514	0.0256026	0.349528	0.00868764	0.0256469	0.734805
300	mental disorders	Anxiety disorders	15397	288588	-0.00588271	0.00830707	0.478848	0.0124141	0.00828144	0.133867	0.00056863	0.00828958	0.945311
300.1	mental disorders	Anxiety disorder	14598	288588	-0.00288619	0.00851283	0.734579	0.0122769	0.0084958	0.148441	0.00397737	0.00849778	0.63975
300.11	mental disorders	Generalized anxiety disorder	261	288588	-0.0470947	0.062997	0.454719	-0.0585472	0.0622268	0.346772	-0.0267779	0.0621989	0.666817
300.12	mental disorders	Agorophobia, social phobia, and panic disorder	1376	288588	-0.00486878	0.0271021	0.857431	-0.00435626	0.0270487	0.872052	-0.0123231	0.0271147	0.649483
300.13	mental disorders	Phobia	1275	288588	-0.0395002	0.0284902	0.165609	0.0491282	0.027981	0.0791279	-0.0105298	0.0281285	0.708147
300.3	mental disorders	Obsessive-compulsive disorders	231	288588	-0.0474171	0.0670501	0.479449	0.045459	0.0655959	0.4883	-0.0805963	0.0669243	0.228477
300.8	mental disorders	Acute reaction to stress	155	288588	0.0348452	0.0794449	0.660945	0.0483788	0.0801061	0.545887	0.0727311	0.0793917	0.359612
300.9	mental disorders	Posttraumatic stress disorder	323	288588	-0.0224541	0.0563566	0.690315	0.0174716	0.0556719	0.753648	-0.0497588	0.0564484	0.378052
301	mental disorders	Personality disorders	429	288588	-0.0321604	0.0490327	0.511891	0.0380365	0.0482025	0.430054	-0.0185277	0.048628	0.703197
301.2	mental disorders	Antisocial/borderline personality disorder	164	288588	-0.195206	0.0843046	0.0205861	0.060159	0.0777683	0.439187	-0.138042	0.0805981	0.0867643
302	mental disorders	Sexual and gender identity disorders	436	288588	-0.0704383	0.0493677	0.153635	0.00445156	0.0479789	0.926077	-0.030224	0.0483377	0.531796
303	mental disorders	Psychogenic and somatoform disorders	583	288588	-0.000622628	0.0415514	0.988045	-0.0403553	0.0416032	0.332045	-0.0251956	0.0417383	0.546072
303.3	mental disorders	Psychogenic disorder	400	288588	-0.0146285	0.0504055	0.771651	-0.0223383	0.0501393	0.655941	-0.0292574	0.0503988	0.561566
303.4	mental disorders	Somatoform disorder	174	288588	0.0457323	0.0746803	0.54029	-0.094115	0.0764047	0.218026	-0.025632	0.0763819	0.73719
304	mental disorders	Adjustment reaction	329	288588	-0.0749802	0.0567881	0.186718	0.0439148	0.0549998	0.424608	-0.101285	0.0563247	0.0721403
305.2	mental disorders	Eating disorder	141	288588	0.114019	0.0807313	0.157855	-0.0127353	0.0842225	0.87981	0.137097	0.0820363	0.0946877
306	mental disorders	Other mental disorder	49427	288588	0.017821	0.00493912	0.0003084	0.00895415	0.00495478	0.0707352	0.0229097	0.00494185	3.55457e-06
306.9	mental disorders	Tension headache	440	288588	-0.0476336	0.048672	0.327746	-0.0100386	0.0477629	0.83353	0.0197954	0.0476182	0.677621
313	mental disorders	Pervasive developmental disorders	192	349664	-0.0441083	0.073344	0.547581	0.0394264	0.0719695	0.583815	-0.100295	0.0735831	0.172878
313.3	mental disorders	Autism	146	349664	-0.0360017	0.0838399	0.667625	0.0492155	0.0824816	0.550718	-0.11762	0.0846708	0.164789
315	mental disorders	Develomental delays and disorders	853	349664	0.0607643	0.0335287	0.0699386	0.0142628	0.0342681	0.677256	0.0419208	0.0340018	0.217614
315.1	mental disorders	Learning disorder	206	349664	-0.0480982	0.0709673	0.497929	0.189723	0.0686881	0.0057431	0.00699169	0.0696478	0.920038
315.2	mental disorders	Speech and language disorder	150	349664	0.0120305	0.0812477	0.882286	-0.000379343	0.0817257	0.996297	-0.0452209	0.0823038	0.582704
315.3	mental disorders	Mental retardation	110	349664	0.109231	0.0914731	0.232424	0.175433	0.0941128	0.0623112	0.121872	0.0931916	0.190955
316	mental disorders	Substance addiction and disorders	655	313713	0.0270815	0.0388445	0.485691	-0.0264645	0.0392354	0.499991	-0.00429253	0.0392752	0.912969
316.1	mental disorders	Polyneuropathy due to drugs	174	313713	0.0692074	0.0737172	0.347822	-0.015504	0.075963	0.838276	-0.029636	0.0761246	0.697048
317	mental disorders	Alcohol-related disorders	18340	313713	-0.00421193	0.00766991	0.582903	0.00448005	0.00764342	0.557787	-0.00252351	0.00765663	0.741713
317.1	mental disorders	Alcoholism	13252	313713	0.00756868	0.00889875	0.395029	0.00966685	0.00890224	0.277528	-0.000295192	0.00891592	0.973588
317.11	mental disorders	Alcoholic liver damage	1194	313713	0.0528323	0.0286216	0.0649082	-0.00252585	0.0290763	0.930775	0.0177324	0.0290607	0.54174
318	mental disorders	Tobacco use disorder	22964	313713	0.0110636	0.00687168	0.107392	0.0100953	0.00688188	0.142392	0.0143339	0.00687894	0.0371836
710	musculoskeletal	Osteomyelitis, periostitis, and other infections involving bone	199	306296	0.0414185	0.069862	0.553274	0.120746	0.0702816	0.0857899	0.102021	0.0695253	0.14227
710.1	musculoskeletal	Osteomyelitis	186	306296	0.0232043	0.0727219	0.749664	0.112101	0.0727446	0.123313	0.0965889	0.071957	0.179494
710.19	musculoskeletal	Unspecified osteomyelitis	142	306296	-0.044196	0.0854218	0.604887	0.0850199	0.0834241	0.308142	0.044549	0.0832197	0.59243
711	musculoskeletal	Arthropathy associated with infections	142	306296	-0.010691	0.0841883	0.898949	-0.116836	0.0847188	0.167862	-0.0943056	0.0853898	0.269414
713	musculoskeletal	Arthropathy associated with other disorders classified elsewhere	183	306296	0.017904	0.0735054	0.807561	0.0039872	0.0739434	0.956997	0.0609589	0.0731057	0.404368
713.5	musculoskeletal	Arthropathy associated with neurological disorders	110	306296	-0.0884746	0.0986322	0.369711	0.0570204	0.0949452	0.548132	0.0275967	0.0948448	0.771077
714	musculoskeletal	Rheumatoid arthritis and other inflammatory polyarthropathies	4828	304175	-0.0190008	0.0146435	0.19444	0.00792912	0.0145308	0.585288	-0.0030633	0.0145455	0.833198
714.1	musculoskeletal	Rheumatoid arthritis	4275	304175	-0.0220522	0.0155603	0.15642	0.0139865	0.015418	0.364324	-0.000658285	0.0154309	0.965972
715	musculoskeletal	Other inflammatory spondylopathies	1398	304175	-0.0052762	0.0268833	0.844404	-0.0411216	0.0268929	0.126243	-0.0205214	0.0269161	0.44581
715.1	musculoskeletal	Sacroiliitis NEC	133	304175	-0.0458627	0.088363	0.603743	-0.219741	0.0881835	0.0127077	-0.032766	0.0874011	0.70774
715.2	musculoskeletal	Ankylosing spondylitis	584	304175	0.0219855	0.0411258	0.592932	-0.0502019	0.0416137	0.227671	-0.00935066	0.0415135	0.821789
716	musculoskeletal	Other arthropathies	40986	306296	-0.000897508	0.00533732	0.86646	0.00136865	0.00533932	0.797692	0.0056055	0.00533052	0.292989
716.2	musculoskeletal	Unspecified monoarthritis	22475	306296	-0.0163352	0.00699485	0.0195266	-0.0066574	0.00696216	0.338958	-0.0107692	0.00696891	0.122268
716.9	musculoskeletal	Arthropathy NOS	40900	306296	-0.000721572	0.0053423	0.892558	0.00163178	0.00534445	0.760121	0.00580557	0.00533553	0.276552
717	musculoskeletal	Polymyalgia Rheumatica	2572	348305	0.0214459	0.0196758	0.275729	0.0257061	0.019812	0.194459	0.0116999	0.0197718	0.554022
720	musculoskeletal	Spinal stenosis	1371	337858	-0.00792515	0.0271495	0.770357	0.0228563	0.0270399	0.397954	0.04022	0.0268427	0.13404
721	musculoskeletal	Spondylosis and allied disorders	3593	337858	0.00353885	0.0167665	0.832835	-0.041512	0.0168507	0.0137581	-0.00824654	0.0168131	0.623792
721.1	musculoskeletal	Spondylosis without myelopathy	1325	337858	-0.0660387	0.0282406	0.0193648	-0.0433658	0.0276379	0.116632	-0.0359523	0.0277422	0.194995
721.8	musculoskeletal	Other allied disorders of spine	282	337858	-0.00799102	0.0597626	0.89363	-0.0253008	0.0596876	0.671648	-0.0328569	0.0599481	0.583631
722	musculoskeletal	Intervertebral disc disorders	9280	337858	-0.00256857	0.010538	0.807429	-0.00342259	0.0105284	0.745118	0.000168959	0.0105279	0.987196
722.1	musculoskeletal	Displacement of intervertebral disc	614	337858	0.00512911	0.0405046	0.899233	0.0353356	0.0402888	0.380456	0.0203816	0.0404188	0.614077
722.6	musculoskeletal	Degeneration of intervertebral disc	4314	337858	-0.00520655	0.0153576	0.734595	0.00539702	0.015321	0.724641	0.00986994	0.0153002	0.518872
722.7	musculoskeletal	Intervertebral disc disorder with myelopathy	541	337858	0.0871246	0.041634	0.0363821	0.0136394	0.0430131	0.751169	0.00175151	0.0430285	0.96753
722.9	musculoskeletal	Other and unspecified disc disorder	5375	337858	0.00709611	0.0137122	0.604806	-0.0171467	0.0137719	0.213112	-0.00367282	0.0137594	0.789521
723	musculoskeletal	Other disorders of cervical region	702	337858	0.0845773	0.0366015	0.020846	0.0242093	0.0377304	0.521107	0.00120624	0.0377978	0.974541
723.1	musculoskeletal	Torticollis	139	337858	0.0317807	0.0838647	0.704723	0.0691134	0.0843622	0.412646	-0.0282459	0.0853918	0.740811
724	musculoskeletal	Other and unspecified disorders of back	770	337858	0.0683929	0.0351752	0.0518533	-0.0132651	0.0361363	0.713556	-0.0175176	0.0362232	0.628668
724.9	musculoskeletal	Other unspecified back disorders	745	337858	0.0709258	0.0357177	0.0470632	-0.00692816	0.0367174	0.850337	-0.0126319	0.0367817	0.731276
726	musculoskeletal	Peripheral enthesopathies and allied syndromes	13598	325722	0.0148865	0.0087111	0.0874678	0.000232529	0.0087553	0.978812	0.0163407	0.00872861	0.0611945
726.1	musculoskeletal	Enthesopathy	8487	325722	0.0141439	0.0109512	0.196515	-0.0063291	0.0110056	0.565236	0.0139177	0.0109728	0.204663
726.2	musculoskeletal	Synoviopathy	428	325722	0.0893686	0.0468148	0.0562644	0.00138158	0.0483192	0.977189	0.0832409	0.047663	0.0807334
726.3	musculoskeletal	Bursitis	687	325722	-0.0442721	0.0388579	0.254564	0.0218608	0.0381664	0.566797	-0.030334	0.03842	0.429799
727	musculoskeletal	Other disorders of synovium, tendon, and bursa	7726	325722	-0.0146051	0.0115799	0.207219	-0.00201879	0.0115142	0.86082	-0.0105332	0.0115399	0.361367
727.1	musculoskeletal	Synovitis and tenosynovitis	2884	325722	-0.0294615	0.0189122	0.119279	-0.00879144	0.0187117	0.638471	-0.0123269	0.0187417	0.510714
727.4	musculoskeletal	Ganglion and cyst of synovium, tendon, and bursa	3125	325722	0.00370199	0.0179658	0.836746	0.0203753	0.0179388	0.256031	-0.00155075	0.0179963	0.931331
727.5	musculoskeletal	Rupture of synovium	621	325722	-0.0207805	0.0404939	0.607829	0.0304367	0.040067	0.447466	-0.0345331	0.0404257	0.392974
727.6	musculoskeletal	Rupture of tendon, nontraumatic	105	325722	-0.123572	0.102436	0.227687	0.021137	0.0974197	0.828233	-0.0837802	0.0993517	0.399078
727.7	musculoskeletal	Contracture of tendon (sheath)	143	325722	0.0483305	0.0820476	0.555825	0.099675	0.0829198	0.229338	0.0515533	0.0827115	0.533094
728.2	musculoskeletal	Laxity of ligament or hypermobility syndrome	197	325722	0.0405567	0.0701076	0.562931	-0.0283262	0.0712965	0.691146	0.0183276	0.0710044	0.796316
728.7	musculoskeletal	Fasciitis	3861	325722	-0.00121668	0.0162631	0.940364	0.0163348	0.0162252	0.314051	0.0236114	0.0161613	0.144019
728.71	musculoskeletal	Contracture of palmar fascia [Dupuytren's disease]	3513	325722	-0.0030633	0.0170657	0.857545	0.0191722	0.017007	0.259611	0.0241196	0.0169424	0.154557
729	musculoskeletal	Other disorders of soft tissues	1828	325722	0.0126027	0.0233442	0.589293	-0.00156843	0.02345	0.946674	-0.00368079	0.0234676	0.875366
729.1	musculoskeletal	Rheumatism, unspecified and fibrositis	361	325722	-0.00289887	0.0527151	0.956145	0.0879903	0.0522488	0.0921691	0.054436	0.0521174	0.29626
732	musculoskeletal	Osteochondropathies	517	335266	-0.00474643	0.0440871	0.914265	0.0241714	0.0439328	0.582189	0.011684	0.0439314	0.790271
732.1	musculoskeletal	Juvenile osteochondrosis	197	335266	-0.0123343	0.0716319	0.863288	0.0835882	0.070828	0.237937	-0.00222166	0.0713565	0.975162
733	musculoskeletal	Other disorders of bone and cartilage	2297	335266	-0.0145171	0.0210869	0.491173	0.0123261	0.0209612	0.556503	-0.0143193	0.0210319	0.495975
733.8	musculoskeletal	Malunion and nonunion of fracture	166	335266	-0.038726	0.0789624	0.623826	-0.124577	0.0784604	0.11234	-0.0547596	0.0786414	0.486228
735	musculoskeletal	Acquired foot deformities	10559	337966	0.00703022	0.00992248	0.478626	0.0135248	0.00994487	0.173838	0.0126958	0.00992582	0.200874
735.1	musculoskeletal	Flat foot	249	337966	0.0146694	0.0630449	0.816009	-0.0937472	0.0638829	0.142244	-0.032874	0.063841	0.606598
735.2	musculoskeletal	Acquired toe deformities	5832	337966	0.00707912	0.0132136	0.592134	0.0206113	0.0132365	0.119433	0.0173413	0.0132024	0.189016
735.21	musculoskeletal	Hammer toe (acquired)	2341	337966	0.00559378	0.0207226	0.787209	0.0263886	0.020745	0.203356	0.020972	0.0206828	0.310592
735.23	musculoskeletal	Hallux rigidus	1692	337966	0.0261976	0.0241302	0.277622	0.0353687	0.0243203	0.145867	0.0523567	0.0241254	0.0299926
735.3	musculoskeletal	Hallux valgus (Bunion)	7063	337966	-0.00269118	0.012108	0.824108	0.00908132	0.0120933	0.452692	0.000767159	0.0121004	0.949449
736	musculoskeletal	Other acquired deformities of limbs	674	337966	0.00133137	0.0385435	0.972445	-0.00769821	0.0386007	0.841925	-0.0398653	0.0388545	0.304885
736.2	musculoskeletal	Acquired deformities of finger	283	337966	0.0874928	0.057539	0.128364	0.0311853	0.059349	0.599266	0.0343902	0.0591106	0.560705
737	musculoskeletal	Curvature of spine	1183	337966	-0.0222632	0.0293511	0.448144	0.0147637	0.029106	0.611988	-0.00520368	0.0291309	0.858228
737.1	musculoskeletal	Kyphosis (acquired)	175	337966	-0.0220967	0.0763445	0.77225	-0.0815951	0.0761	0.283627	-0.0495999	0.0763673	0.516021
737.3	musculoskeletal	Kyphoscoliosis and scoliosis	984	337966	-0.0175545	0.0320978	0.584444	0.0356466	0.0318527	0.263095	0.00873247	0.0318312	0.783826
738	musculoskeletal	Other acquired musculoskeletal deformity	811	337966	-0.01557	0.0354393	0.660413	-0.0315416	0.0352618	0.371056	-0.0048653	0.0352624	0.890261
738.4	musculoskeletal	Acquired spondylolisthesis	420	337966	-0.0190589	0.0491446	0.698155	-0.0377891	0.0489797	0.440396	-0.0169352	0.0489288	0.729252
740	musculoskeletal	Osteoarthrosis	32124	318753	0.0114492	0.00591949	0.0530952	0.0105289	0.00593713	0.0761618	0.0176433	0.00592082	0.00288375
740.1	musculoskeletal	Osteoarthritis; localized	23227	318753	0.0112668	0.00684983	0.100006	0.0129515	0.00686642	0.0592661	0.0148351	0.00685327	0.0304122
740.11	musculoskeletal	Osteoarthrosis, localized, primary	9538	318753	0.0050772	0.0104501	0.627074	0.0201568	0.0104366	0.0534397	0.0164493	0.0104284	0.114714
740.12	musculoskeletal	Osteoarthrosis, localized, secondary	336	318753	0.0147332	0.0543283	0.786247	0.00817973	0.0545692	0.880846	0.0341282	0.054274	0.529471
740.2	musculoskeletal	Osteoarthrosis, generalized	683	318753	-0.0281379	0.0387602	0.46787	0.0433057	0.0382006	0.256946	0.0258966	0.0381558	0.497324
740.9	musculoskeletal	Osteoarthrosis NOS	10723	318753	0.0142244	0.00983711	0.148179	0.0108859	0.00988415	0.270745	0.0261832	0.00983561	0.00776582
741	musculoskeletal	Symptoms and disorders of the joints	1494	348419	-0.0255566	0.0262039	0.329413	0.0326967	0.0258737	0.206337	-0.00620598	0.0259732	0.811154
741.2	musculoskeletal	Stiffness of joint	103	348419	0.0296378	0.0976158	0.76142	0.0379129	0.0982947	0.699714	0.0322996	0.0980619	0.741869
741.3	musculoskeletal	Difficulty in walking	521	348419	0.0161818	0.0435978	0.710518	0.0217078	0.0437953	0.62013	0.0150028	0.043699	0.731356
741.4	musculoskeletal	Joint effusions	269	348419	0.00221755	0.0610859	0.971041	0.00972025	0.0609799	0.873353	-0.0318435	0.0614914	0.604561
742	musculoskeletal	Derangement of joint, non-traumatic	1005	348419	-0.0340899	0.0320271	0.287145	-0.0210917	0.0316337	0.504932	-0.00666633	0.0316722	0.833294
742.8	musculoskeletal	Articular cartilage disorder	101	348419	0.0153637	0.0989589	0.876622	0.0726357	0.0989816	0.463052	0.0525368	0.0985619	0.594011
742.9	musculoskeletal	Other derangement of joint	795	348419	-0.0537725	0.036246	0.137931	-0.0148166	0.0355368	0.676725	-0.0374405	0.0357968	0.295599
743	musculoskeletal	Osteoporosis, osteopenia and pathological fracture	8672	342205	-0.00537251	0.0110084	0.625524	0.0101109	0.0109893	0.35754	0.0103611	0.0109659	0.344737
743.1	musculoskeletal	Osteoporosis	8317	342205	-0.00641795	0.011243	0.56811	0.00915247	0.0112214	0.414714	0.0125759	0.0111907	0.261105
743.11	musculoskeletal	Osteoporosis NOS	8308	342205	-0.00630612	0.011248	0.575039	0.00966711	0.0112265	0.389186	0.0127998	0.0111956	0.252916
743.2	musculoskeletal	Pathologic fracture	133	342205	-0.028188	0.087675	0.747827	-0.00364346	0.0868303	0.96653	-0.102181	0.0883561	0.24749
743.9	musculoskeletal	Osteopenia or other disorder of bone and cartilage	294	342205	-0.0441964	0.0592409	0.45564	0.0304616	0.0581967	0.600678	-0.0568714	0.0588888	0.334173
745	musculoskeletal	Pain in joint	1907	348970	-0.00563096	0.0230292	0.806833	-0.0105071	0.022984	0.647565	0.00450106	0.0229558	0.844552
402	NA	Elevated blood pressure reading without diagnosis of hypertension	2099	348778	-0.014352	0.0220268	0.514679	0.0204087	0.02187	0.350726	-0.000920537	0.0219013	0.966474
561.1	NA	Diarrhea	920	349957	0.0187515	0.0327911	0.567426	0.0286002	0.0329522	0.385433	0.012522	0.0329326	0.703774
561.2	NA	Flatulence	2564	348313	-0.0108331	0.0199054	0.586284	0.00753085	0.0198108	0.703842	0.00163615	0.0198178	0.934202
563	NA	Constipation	18389	332488	-0.0160778	0.00765511	0.0357052	0.0157285	0.00760136	0.0385306	-0.0066878	0.00761917	0.380074
564.8	NA	Abnormal findings on exam of gastrointestinal tract/ abdominal area	2782	348095	-0.0090722	0.0191033	0.634857	0.00742308	0.0190361	0.696575	0.00254145	0.0190222	0.893715
598.9	NA	Other nonspecific findings on examination of urine	510	350367	-0.0456955	0.045075	0.310695	0.0168032	0.0442628	0.704225	-0.0209002	0.0444552	0.638254
617	NA	Disorders secondary to childbirth, surgery, trauma	337	350540	0.0538786	0.0533853	0.31286	0.0512819	0.0542524	0.344533	-0.0189178	0.0547229	0.729567
645	NA	Late pregnancy and failed induction	1110	349767	0.0136905	0.0304438	0.652929	-0.0187256	0.0304016	0.537932	0.0288188	0.0304541	0.343994
650	NA	Normal delivery	1638	349239	0.0172062	0.0251963	0.494678	0.0299865	0.0251169	0.232526	0.0190751	0.0252846	0.450601
651	NA	Multiple gestation	312	350565	0.0755992	0.0552972	0.17158	0.0362864	0.0563371	0.519514	0.0878767	0.0560398	0.116855
652	NA	Malposition and malpresentation of fetus or obstruction	1504	349373	-0.00724873	0.0264935	0.784389	-0.0134771	0.0262718	0.60796	-0.00287264	0.0264646	0.913562
661	NA	Fetal distress and abnormal forces of labor	1863	349014	0.00778721	0.0239164	0.744727	0.0083381	0.0237834	0.7259	0.0125245	0.0239463	0.600955
663	NA	Umbilical cord complications during labor and delivery	522	350355	0.00845003	0.0439421	0.847508	-0.0632305	0.0440037	0.150736	-0.0550651	0.0445733	0.216688
665	NA	Obstetrical/birth trauma	4635	346242	0.00722846	0.0159103	0.649594	0.00536993	0.0158147	0.734193	0.0132416	0.0159215	0.40559
687.2	NA	Localized superficial swelling, mass, or lump	210	350667	-0.0033595	0.0691052	0.961227	0.00643965	0.0689662	0.925606	-0.0184414	0.0692552	0.790022
773	NA	Pain in limb	1614	349263	0.0516011	0.024464	0.0349218	0.020101	0.0249142	0.419775	0.0501739	0.024701	0.0422297
793	NA	Nonspecific abnormal findings on radiological and other examination of musculoskeletal system	256	350621	0.0101556	0.0623114	0.870533	0.095701	0.0620742	0.123142	0.0618854	0.0617656	0.316373
793.2	NA	Nonspecific abnormal findings on radiological and other examination of other intrathoracic organs (echocardiogram, etc)	1114	349763	0.0130455	0.0300175	0.663856	-0.00767996	0.030051	0.798287	-0.00974125	0.0301982	0.747016
915	NA	Superficial injury without mention of infection	7322	343555	0.017619	0.0117645	0.134225	0.00921107	0.0118218	0.435884	0.0206167	0.0117876	0.0802874
1000	NA	Burns	662	350215	-0.00787187	0.0390981	0.840436	0.0172174	0.0388671	0.657779	0.0386925	0.0386796	0.317149
1001	NA	Foreign body injury	1276	349601	-0.0278567	0.0284111	0.326845	-0.0149454	0.0280967	0.594778	-0.0315642	0.0282757	0.264294
1002	NA	Symptoms concerning nutrition, metabolism, and development	9423	341454	0.0149504	0.0104148	0.151145	0.0282043	0.0104431	0.00691828	0.0209013	0.0104247	0.0449657
1004	NA	Other signs and symptoms involving emotional state	1102	349775	-0.00683552	0.030268	0.821331	0.0115744	0.0301486	0.701043	-0.0111492	0.0302474	0.712427
1005	NA	Other symptoms	1661	349216	-0.0238011	0.0248471	0.338112	0.00822369	0.0245868	0.73802	0.00188158	0.0246057	0.939046
1006	NA	Crushing injury	220	350657	0.0713512	0.0656835	0.277352	0.010717	0.067448	0.873754	-0.00318952	0.0675413	0.962335
1007	NA	Injury to blood vessels	324	350553	0.104274	0.0534465	0.0510582	0.143805	0.0550065	0.00894016	0.150306	0.054	0.00537845
1008	NA	Crushing or internal injury to organs	400	350477	0.0229168	0.0496811	0.6446	0.0263381	0.0499479	0.597977	0.059572	0.0495397	0.229166
1009	NA	Injury, NOS	9184	341693	0.00209126	0.0105921	0.843486	-0.00244992	0.0105916	0.817075	0.0101098	0.0105773	0.339176
1010	NA	Other tests	15382	335495	-0.00403022	0.0082826	0.62655	0.000445621	0.00826625	0.957008	0.00426858	0.00826174	0.605388
1011	NA	Complications of surgical and medical procedures	4621	346256	-0.0114264	0.014888	0.442788	0.0187479	0.0147991	0.205219	0.00747861	0.0147976	0.613282
1013	NA	Asphyxia and hypoxemia	497	350380	0.0643444	0.0438662	0.142422	0.105618	0.0445455	0.0177389	0.108163	0.0439677	0.0138914
1015	NA	Effects of other external causes	3999	346878	-0.0110283	0.0159832	0.4902	-0.00726585	0.015923	0.648167	-0.0148245	0.0159576	0.352891
1019	NA	Other ill-defined and unknown causes of morbidity and mortality	18359	332518	0.00830464	0.00756057	0.272024	0.0118965	0.007585	0.116783	0.00863471	0.00756948	0.253983
1100	NA	Family history	4013	346864	0.0293178	0.015698	0.0618161	-0.00304787	0.0158902	0.847893	0.0314795	0.015773	0.045958
145	neoplasms	Cancer of mouth	866	348189	-0.00657966	0.034188	0.847385	-0.0246462	0.0341166	0.470041	-0.0124756	0.0341698	0.715033
145.2	neoplasms	Cancer of tongue	409	348189	-0.0551639	0.0506405	0.276011	-0.0364139	0.0496509	0.463315	-0.0405078	0.0499704	0.417574
145.3	neoplasms	Cancer of major salivary glands	156	348189	0.02009	0.079623	0.800799	0.144051	0.0792516	0.0691182	0.0538927	0.0793666	0.497116
149	neoplasms	Cancer of larynx, pharynx, nasal cavities	886	348189	0.0111628	0.0336587	0.740156	-0.0345597	0.0337744	0.306189	0.0218825	0.0336202	0.515128
149.1	neoplasms	Cancer of oropharynx	369	348189	0.00905924	0.052093	0.86194	-0.018209	0.0522043	0.727237	0.0137591	0.0520995	0.791708
149.4	neoplasms	Cancer of larynx	341	348189	0.0186153	0.054126	0.730902	-0.00805774	0.0542899	0.882011	0.0358779	0.0540008	0.506437
150	neoplasms	Cancer of esophagus	1205	327736	0.0293831	0.0286131	0.304463	-0.0363469	0.0289998	0.210079	0.0387882	0.0286885	0.17636
151	neoplasms	Cancer of stomach	878	327736	0.0347615	0.0334118	0.298156	-0.00712122	0.0338466	0.833358	0.0482262	0.0335042	0.150035
153	neoplasms	Colorectal cancer	6439	311650	-0.00222559	0.012663	0.860486	-0.00854309	0.0126527	0.499548	0.000299944	0.0126326	0.981057
153.2	neoplasms	Colon cancer	4382	311650	-0.00524338	0.0152964	0.73176	-0.0145474	0.0152771	0.340976	-0.00284566	0.015253	0.852003
153.3	neoplasms	Malignant neoplasm of rectum, rectosigmoid junction, and anus	2868	311650	-0.00885992	0.0188798	0.63887	0.00294091	0.0187913	0.875636	0.0144022	0.0187363	0.442083
155	neoplasms	Cancer of liver and intrahepatic bile duct	673	327736	0.00949488	0.0384816	0.805111	0.0158643	0.0385529	0.680711	0.00200272	0.0385683	0.958587
155.1	neoplasms	Malignant neoplasm of liver, primary	298	327736	0.0517635	0.0569891	0.363717	0.0498251	0.0577664	0.388398	0.0537827	0.057432	0.349037
157	neoplasms	Pancreatic cancer	1126	327736	-0.0714443	0.030708	0.0199882	-0.00650523	0.0298885	0.827702	-0.0517041	0.0301769	0.0866447
158	neoplasms	Neoplasm of unspecified nature of digestive system	1545	327736	-0.0212371	0.0257306	0.409166	-0.0546897	0.0256233	0.0328124	-0.02561	0.0256358	0.317797
159	neoplasms	Malignant neoplasm of other and ill-defined sites within the digestive organs and peritoneum	7934	327736	-0.0176069	0.0114873	0.125344	0.00798067	0.0114021	0.48397	-0.00834477	0.0114222	0.46504
159.2	neoplasms	Malignant neoplasm of small intestine, including duodenum	285	327736	-0.073893	0.0609892	0.225675	0.149524	0.0586056	0.0107301	-0.00705246	0.0593278	0.905376
159.3	neoplasms	Malignant neoplasm of gallbladder and extrahepatic bile ducts	327	327736	-0.0313962	0.055939	0.574621	0.0444626	0.0551319	0.419968	-0.00814098	0.0553264	0.883018
159.4	neoplasms	Malignant neoplasm of retroperitoneum and peritoneum	292	327736	0.0355774	0.0576608	0.537226	-0.0509842	0.0588144	0.386015	0.0200802	0.0582458	0.730282
165	neoplasms	Cancer within the respiratory system	4649	346180	0.0190311	0.0147613	0.19731	0.021856	0.0148075	0.139941	0.0203426	0.0147854	0.168866
165.1	neoplasms	Cancer of bronchus; lung	4074	346180	0.0141811	0.0157733	0.368621	0.0343276	0.015784	0.0296426	0.0198287	0.0157736	0.208725
170	neoplasms	Cancer of bone and connective tissue	581	350296	0.0290147	0.0410792	0.479995	-0.0211909	0.0416059	0.610525	0.0504359	0.0411164	0.219949
170.1	neoplasms	Bone cancer	165	350296	-0.00409465	0.0779239	0.958093	-0.047959	0.0781662	0.539511	0.0256807	0.0774119	0.740085
170.2	neoplasms	Cancer of connective tissue	429	350296	0.0421215	0.0475701	0.375907	-0.0159194	0.0483881	0.742161	0.0637013	0.047722	0.181928
172	neoplasms	Skin cancer	20409	330330	-0.00396353	0.00728968	0.586635	-0.00728097	0.00728347	0.317476	-0.00335973	0.00727967	0.644424
172.1	neoplasms	Melanomas of skin, dx or hx	3882	330330	-0.00582293	0.0161886	0.719077	-0.0133801	0.0161676	0.407904	0.0080421	0.016121	0.61788
172.11	neoplasms	Melanomas of skin	3882	330330	-0.00582293	0.0161886	0.719077	-0.0133801	0.0161676	0.407904	0.0080421	0.016121	0.61788
172.2	neoplasms	Other non-epithelial cancer of skin	16878	330330	-0.000410221	0.00796971	0.958949	-0.006593	0.00797068	0.408148	-0.00105683	0.00796365	0.894426
172.3	neoplasms	Carcinoma in situ of skin	1213	330330	-0.0259756	0.0290935	0.371948	0.0104217	0.0287705	0.717176	-0.0359457	0.0289605	0.214533
173	neoplasms	Neoplasm of uncertain behavior of skin	189	330330	0.0324501	0.0717457	0.651058	0.00336903	0.0726855	0.963031	0.0481844	0.071917	0.502858
174	neoplasms	Breast cancer	15028	328566	0.00112289	0.00853107	0.895282	0.0140557	0.00852551	0.0992158	0.00373118	0.00853002	0.661809
174.1	neoplasms	Breast cancer [female]	14794	166185	0.0023197	0.00859718	0.787298	0.0138076	0.00859509	0.108175	0.00346318	0.00859989	0.687168
174.11	neoplasms	Malignant neoplasm of female breast	14025	166185	0.00216226	0.00881155	0.806155	0.0102368	0.00881121	0.245317	0.00151129	0.00881785	0.863918
174.3	neoplasms	Neoplasm of uncertain behavior of breast	113	328566	0.00452021	0.0939738	0.961636	-0.0271427	0.0942146	0.773275	-0.00699133	0.0943191	0.940912
175	neoplasms	Acquired absence of breast	3537	165271	0.037021	0.0167477	0.0270695	0.0138542	0.0169819	0.414602	0.0126796	0.0169481	0.454377
180	neoplasms	Cervical cancer and dysplasia	2112	159939	0.021841	0.0217332	0.314916	-0.00672752	0.0218923	0.758614	0.0384898	0.0217831	0.0772351
180.1	neoplasms	Cervical cancer	287	159939	0.0936697	0.0569814	0.100204	0.0256851	0.0588959	0.662757	0.101827	0.0579479	0.0788815
180.3	neoplasms	Cervical intraepithelial neoplasia [CIN] [Cervical dysplasia]	1875	159939	0.0159636	0.0231042	0.489605	-0.0103091	0.0232214	0.65708	0.0304619	0.0231446	0.188121
182	neoplasms	Malignant neoplasm of uterus	1665	159994	-0.0235412	0.0248414	0.343303	0.0027035	0.0246518	0.912673	0.00371467	0.0246289	0.880113
184	neoplasms	Cancer of other female genital organs	1838	167006	0.0085689	0.023372	0.713894	-0.0122329	0.0234782	0.602344	0.00576769	0.0234328	0.805576
184.1	neoplasms	Malignant neoplasm of ovary and other uterine adnexa	1324	167006	0.00836205	0.0274935	0.761016	-0.00142223	0.0275982	0.9589	0.0166881	0.0275061	0.544046
184.11	neoplasms	Malignant neoplasm of ovary	1252	167006	0.00468306	0.0283071	0.868599	0.00259708	0.028364	0.927046	0.0178426	0.0282734	0.527992
184.2	neoplasms	Cancer of other female genital organs (excluding uterus and ovary)	390	167006	0.0199408	0.0503308	0.691962	-0.00677065	0.050679	0.89372	-0.00363771	0.0507718	0.942882
185	neoplasms	Cancer of prostate	9531	135688	-0.0062573	0.010845	0.563955	-0.000286012	0.0108091	0.97889	-0.0120048	0.010814	0.266949
187	neoplasms	Cancer of other male genital organs	521	152462	-0.0166148	0.0442801	0.707496	-0.0471831	0.0440986	0.284643	-0.0571911	0.0444939	0.198664
187.1	neoplasms	Malignant neoplasm of unspecified male genital organ	105	152462	-0.04533	0.0997652	0.649565	-0.0336462	0.0979292	0.731165	-0.126603	0.100425	0.207425
187.2	neoplasms	Malignant neoplasm of testis	270	152462	0.0311496	0.0603664	0.605848	-0.0358256	0.0611929	0.558243	-0.00612225	0.0612057	0.920322
187.8	neoplasms	Neoplasm of uncertain behavior of male genital organs	131	152462	-0.0523484	0.0892532	0.557529	-0.0980236	0.08816	0.266188	-0.133042	0.0897169	0.138097
189	neoplasms	Cancer of urinary organs (incl. kidney and bladder)	5811	345066	-0.022748	0.0134268	0.0902229	-0.0137911	0.0133254	0.300695	-0.0171767	0.0133412	0.197923
189.1	neoplasms	Cancer of kidney and renal pelvis	1591	345066	-0.00201247	0.025165	0.93626	0.00905732	0.0251302	0.718536	-0.00358496	0.0251394	0.886603
189.11	neoplasms	Malignant neoplasm of kidney, except pelvis	1529	345066	0.00411597	0.025612	0.872326	0.0116943	0.0256274	0.64816	-0.00293244	0.0256415	0.90895
189.12	neoplasms	Malignant neoplasm of renal pelvis	112	345066	-0.0491768	0.0961955	0.609199	-0.076838	0.0950592	0.418908	-0.0305764	0.0948874	0.747272
189.2	neoplasms	Cancer of bladder	3318	345066	-0.026104	0.0177055	0.140388	-0.0299556	0.0175697	0.0882027	-0.0200838	0.0175757	0.253161
189.21	neoplasms	Malignant neoplasm of bladder	2967	345066	-0.0210527	0.0186705	0.259494	-0.0244411	0.0185577	0.187828	-0.018922	0.0185633	0.308049
189.4	neoplasms	Malignant neoplasm of other urinary organs	229	345066	-0.102894	0.068647	0.133902	0.0400825	0.0659023	0.543048	-0.0966398	0.0672244	0.150556
190	neoplasms	Cancer of eye	216	348383	0.0125519	0.0678782	0.853293	-0.068511	0.0684486	0.31687	0.0445745	0.0675791	0.509517
191	neoplasms	Manlignant and unknown neoplasms of brain and nervous system	996	348383	-0.0455197	0.032269	0.158354	0.0353269	0.0316487	0.264328	-0.0287241	0.0318891	0.367722
191.1	neoplasms	Cancer of brain and nervous system	802	348383	-0.0571589	0.0361129	0.113471	0.0319962	0.035268	0.364285	-0.0423363	0.0356268	0.234705
191.11	neoplasms	Cancer of brain	742	348383	-0.0551373	0.0375027	0.141502	0.0305533	0.036665	0.40467	-0.0443708	0.0370427	0.230985
193	neoplasms	Thyroid cancer	452	348737	0.041414	0.0463461	0.371547	0.0120295	0.0470016	0.797999	0.070489	0.0464386	0.129041
194	neoplasms	Cancer of other endocrine glands	106	348737	-0.100046	0.100878	0.32132	-0.0309216	0.0973897	0.750862	-0.0115234	0.0973667	0.90579
195	neoplasms	Cancer, suspected or other	25880	302032	0.0121039	0.00652565	0.0636216	-0.00404771	0.00654835	0.536491	0.00956002	0.00653661	0.143595
195.1	neoplasms	Malignant neoplasm, other	25093	302032	0.0111626	0.00662109	0.0918108	-0.00505313	0.0066432	0.446868	0.00949489	0.00663019	0.152124
197	neoplasms	Chemotherapy	19528	302032	0.0102661	0.00739429	0.165022	0.00195311	0.00741114	0.792137	0.0152361	0.00739441	0.0393521
198	neoplasms	Secondary malignant neoplasm	15045	302032	0.0196792	0.00835384	0.0184877	-0.00816602	0.00840386	0.3312	0.0135643	0.00838252	0.105627
198.1	neoplasms	Secondary malignancy of lymph nodes	8055	302032	0.0264774	0.0112211	0.0182947	-0.00442361	0.0113186	0.695926	0.0224036	0.0112704	0.0468314
198.2	neoplasms	Secondary malignancy of respiratory organs	4183	302032	0.0274075	0.015462	0.0763003	-0.0169582	0.0156179	0.27756	0.0267607	0.0155206	0.0846711
198.3	neoplasms	Secondary malignant neoplasm of digestive systems	2808	302032	0.0377125	0.0187353	0.0441242	-0.00257788	0.0189792	0.891959	0.0372299	0.0188493	0.0482532
198.4	neoplasms	Secondary malignant neoplasm of liver	4808	302032	0.0300912	0.0144318	0.0370638	0.000737704	0.0145676	0.959612	0.033371	0.0144778	0.0211683
198.5	neoplasms	Secondary malignancy of brain/spine	1416	302032	-0.0226764	0.0269126	0.399456	-0.0208685	0.0266956	0.434378	-0.0327486	0.0268219	0.2221
198.6	neoplasms	Secondary malignancy of bone	4040	302032	0.0257278	0.0157583	0.102543	-0.0213292	0.0159044	0.179891	0.00714519	0.0158586	0.652308
198.7	neoplasms	Secondary malignant neoplasm of skin	325	302032	0.0408898	0.054751	0.455165	-0.0935813	0.0559326	0.0943059	-0.0272082	0.0558402	0.62608
199	neoplasms	Neoplasm of uncertain behavior	1606	302032	-0.00928599	0.0251492	0.711952	-0.0215764	0.025075	0.389526	-0.0235454	0.0251481	0.349133
199.4	neoplasms	Neurofibromatosis	104	302032	-0.0663869	0.100684	0.509667	0.0614837	0.0976252	0.52883	0.0141773	0.0978712	0.884824
200	neoplasms	Myeloproliferative disease	1509	344439	0.00385987	0.0257926	0.88104	0.0105171	0.0258003	0.683543	0.0232053	0.0256912	0.366398
200.1	neoplasms	Polycythemia vera	476	339452	-0.0171685	0.0462446	0.710448	0.0232503	0.0458117	0.61179	-0.0129982	0.046019	0.777596
201	neoplasms	Hodgkin's disease	319	344439	-0.0820814	0.0578943	0.156255	-0.0143393	0.0560959	0.798243	-0.0830264	0.0570375	0.145491
202	neoplasms	Cancer of other lymphoid, histiocytic tissue	3272	344439	-0.0104539	0.0176563	0.553798	-0.0196993	0.0176114	0.26333	0.00150323	0.0175739	0.931834
202.2	neoplasms	Non-Hodgkins lymphoma	2467	344439	-0.0018613	0.0202399	0.926728	-0.0216567	0.0202566	0.285016	0.0111602	0.0201744	0.580138
202.21	neoplasms	Nodular lymphoma	441	344439	-0.013543	0.0478635	0.777215	0.0120815	0.0476065	0.799667	0.0306428	0.0473227	0.51729
202.24	neoplasms	Large cell lymphoma	895	344439	-0.0273281	0.0338373	0.419301	-0.00184538	0.0334866	0.956052	-0.0121605	0.0335553	0.717051
204	neoplasms	Leukemia	2532	344439	-0.00717307	0.0200327	0.720292	0.00328304	0.0199695	0.869414	0.00188794	0.0199509	0.924609
204.1	neoplasms	Lymphoid leukemia	833	344439	-0.00916371	0.0348355	0.792507	-0.00801803	0.0347301	0.817418	-0.0308766	0.0348911	0.376189
204.12	neoplasms	Lymphoid leukemia, chronic	743	344439	-0.0122529	0.03693	0.740051	-0.0233439	0.0368139	0.526012	-0.0366944	0.0369841	0.321117
204.2	neoplasms	Myeloid leukemia	673	344439	-0.0262966	0.0389954	0.500089	0.0108499	0.0385736	0.778498	0.00712795	0.0385303	0.853232
204.21	neoplasms	Myeloid leukemia, acute	497	344439	-0.0173131	0.0452126	0.701775	0.00436402	0.0448881	0.922552	6.3437e-05	0.0448757	0.998872
204.22	neoplasms	Myeloid leukemia, chronic	185	344439	-0.135106	0.0773966	0.0808749	0.0476265	0.0733145	0.515938	-0.0789863	0.0747087	0.290394
204.4	neoplasms	Multiple myeloma	916	344439	-0.00243	0.0331286	0.941527	0.0383422	0.0330071	0.245384	0.0148709	0.0329746	0.652003
208	neoplasms	Benign neoplasm of colon	30810	316494	-0.00275993	0.00602373	0.646825	0.00484045	0.00601332	0.420845	0.000401272	0.00601582	0.946818
210	neoplasms	Benign neoplasm of lip, oral cavity, and pharynx	1116	348189	-0.0180665	0.0302004	0.549692	0.00911188	0.0299613	0.761035	-0.0197613	0.0301021	0.511519
211	neoplasms	Benign neoplasm of other parts of digestive system	8860	330030	-0.00339452	0.0108079	0.753461	0.0058181	0.0107931	0.589848	-0.00464942	0.0108021	0.666892
212	neoplasms	Benign neoplasm of respiratory and intrathoracic organs	435	350442	0.0441104	0.0472646	0.350683	-0.0378895	0.0481354	0.431197	0.00979121	0.0479449	0.838183
213	neoplasms	Benign neoplasm of bone and articular cartilage	360	308037	-0.0441176	0.0536293	0.410712	0.0768603	0.0524384	0.142723	-0.034828	0.0531368	0.512184
214	neoplasms	Lipoma	7104	342527	0.00986536	0.0119556	0.409278	0.0120677	0.0119858	0.314014	0.0151991	0.0119631	0.203907
214.1	neoplasms	Lipoma of skin and subcutaneous tissue	4876	342527	0.00354025	0.0144046	0.805859	0.0200789	0.0144062	0.163389	0.011151	0.0143896	0.438379
215	neoplasms	Other benign neoplasm of connective and other soft tissue	1303	342527	0.0171568	0.0275748	0.533816	-0.0178862	0.027807	0.520077	0.00708647	0.027715	0.798189
216	neoplasms	Benign neoplasm of skin	9520	340579	0.0105901	0.0103605	0.306702	0.0104193	0.010386	0.315757	0.0187404	0.010364	0.0705724
217	neoplasms	Vascular hamartomas and non-neoplastic nevi	833	340579	0.0725899	0.0338207	0.0318476	-0.0374966	0.0348115	0.281421	0.0426476	0.0344686	0.21598
217.1	neoplasms	Nevus, non-neoplastic	783	340579	0.0716547	0.0348877	0.0399889	-0.0447876	0.0359228	0.212481	0.0336562	0.0356056	0.34453
218	neoplasms	Benign neoplasm of uterus	10278	171763	-0.0054926	0.0101904	0.58989	0.00590895	0.0101461	0.560306	-0.0036971	0.0101801	0.71648
218.1	neoplasms	Uterine leiomyoma	10024	171763	-0.00614309	0.0103135	0.551416	0.00450919	0.0102685	0.66057	-0.00530299	0.0103048	0.606823
218.2	neoplasms	Other benign neoplasm of uterus	357	171763	0.0150238	0.0526523	0.775384	0.0751413	0.0526025	0.153155	0.0220001	0.0527429	0.676591
220	neoplasms	Benign neoplasm of ovary	1653	158502	-0.0120547	0.0248022	0.626943	0.0127646	0.0246827	0.605053	0.00739215	0.0246808	0.764551
221	neoplasms	Benign neoplasm of other female genital organs	223	158432	-0.105253	0.0697284	0.13118	-0.0269623	0.0671085	0.687853	-0.102386	0.0684797	0.134879
222	neoplasms	Benign neoplasm of male genital organs	192	152462	0.0769766	0.0703589	0.27393	0.060444	0.0719203	0.400667	0.0913408	0.0711289	0.199087
223	neoplasms	Benign neoplasm of kidney and other urinary organs	261	308037	0.106106	0.0595016	0.0745465	-7.24259e-05	0.0619723	0.999068	0.0444756	0.0613667	0.468605
224.1	neoplasms	Benign neoplasm of eye, uveal	145	348383	0.095707	0.0800703	0.231975	0.102239	0.0824428	0.214932	0.0983217	0.0813884	0.227026
225	neoplasms	Benign neoplasm of brain and other parts of nervous system	1168	348383	0.0183913	0.0290828	0.527141	-0.0220224	0.0293607	0.453216	-0.0149114	0.0293706	0.611665
225.1	neoplasms	Benign neoplasm of brain, cranial nerves, meninges	1101	348383	0.0162726	0.0299755	0.587225	-0.025138	0.0302452	0.405895	-0.0164461	0.0302556	0.586736
226	neoplasms	Benign neoplasm of thyroid glands	306	348737	0.00728816	0.0571311	0.89849	0.00355398	0.0571743	0.950435	-0.0191037	0.0575097	0.739752
227	neoplasms	Benign neoplasm of other endocrine glands and related structures	1342	348737	0.0105941	0.0272204	0.697131	-0.00339554	0.0273647	0.901248	0.0107279	0.0272695	0.694022
227.1	neoplasms	Benign neoplasm of adrenal gland	342	348737	0.125735	0.0515491	0.0147223	0.0624394	0.0538627	0.246361	0.138546	0.0526269	0.00847313
227.2	neoplasms	Benign neoplasm of parathyroid gland	567	348737	-0.0130944	0.0421776	0.756213	-0.00737845	0.0420675	0.860769	-0.023277	0.0421677	0.580942
227.3	neoplasms	Benign neoplasm of pituitary gland and craniopharyngeal duct (pouch)	429	348737	-0.0589865	0.0493669	0.232142	-0.0316502	0.048434	0.513453	-0.0340194	0.0485967	0.483905
228	neoplasms	Hemangioma and lymphangioma, any site	1975	348902	0.0053233	0.0225241	0.81317	-0.0208348	0.0226063	0.356718	-0.0221766	0.0226616	0.327778
229	neoplasms	Benign neoplasm of unspecified sites	2399	348478	0.00336212	0.0204629	0.869492	-0.000581603	0.0204899	0.977355	0.00384199	0.0204763	0.851166
860	neoplasms	Bone marrow or stem cell transplant	109	350768	0.0978716	0.092217	0.288545	-0.118793	0.0967451	0.219485	0.117056	0.0936196	0.211178
320	neurological	Meningitis	478	349515	0.00869352	0.0457148	0.849177	0.0393849	0.0456282	0.388043	0.0137958	0.0457421	0.762957
323	neurological	Encephalitis	492	349515	0.0220929	0.0447565	0.621571	0.0493821	0.0449507	0.27195	0.0120653	0.0450203	0.788702
324	neurological	Other CNS infection and poliomyelitis	411	349515	-0.128365	0.051794	0.013198	0.0163141	0.0493187	0.740804	-0.125217	0.0505427	0.0132323
327	neurological	Sleep disorders	1563	343328	0.0446347	0.0250139	0.0743597	-0.000411932	0.0253769	0.987049	0.0452533	0.0252074	0.0726156
327.3	neurological	Sleep apnea	6519	343328	0.0222291	0.0124397	0.0739457	-0.0225819	0.0125606	0.0722037	0.00871822	0.0125149	0.486035
327.4	neurological	Insomnia	385	343328	0.141408	0.0483146	0.00342451	0.00861403	0.050977	0.865813	0.111536	0.0498919	0.0253814
327.41	neurological	Organic or persistent insomnia	348	343328	0.145962	0.0507253	0.00400847	0.00461528	0.0536334	0.931425	0.117959	0.0524136	0.0244141
331	neurological	Other cerebral degenerations	2378	330340	0.0393042	0.0203325	0.053228	0.0209062	0.0205726	0.309527	0.0268943	0.0205062	0.189683
331.1	neurological	Hydrocephalus	821	330340	0.026824	0.0346173	0.438416	0.0126555	0.0349156	0.717008	0.013441	0.0348668	0.699869
331.9	neurological	Cerebral degeneration, unspecified	1073	330340	0.0622013	0.0299468	0.0377959	0.00912215	0.0305843	0.765503	0.0391898	0.030383	0.197099
332	neurological	Parkinson's disease	2364	330340	0.0120059	0.0206505	0.560982	-0.00949603	0.020719	0.646719	0.00463845	0.0206931	0.822637
333	neurological	Extrapyramidal disease and abnormal movement disorders	2080	330340	-0.0102783	0.0220948	0.641794	0.0172274	0.0219752	0.433069	-0.011834	0.0220445	0.59139
333.1	neurological	Essential tremor	660	330340	-0.0437331	0.039682	0.270422	0.0504183	0.0388103	0.193911	-0.0305415	0.0392191	0.436132
333.2	neurological	Myoclonus	157	330340	-0.0016048	0.0799647	0.983988	0.0282381	0.0796227	0.722853	0.0167165	0.0795715	0.833604
333.4	neurological	Torsion dystonia	377	330340	0.0486635	0.0505316	0.335532	-0.0400345	0.0516944	0.438667	0.0111436	0.0513527	0.828208
333.8	neurological	Other degenerative diseases of the basal ganglia	159	330340	-0.129409	0.0833006	0.120301	0.0230673	0.0792181	0.770908	-0.0925767	0.0807732	0.251741
334	neurological	Degenerative disease of the spinal cord	2774	330340	0.0104334	0.0190166	0.583248	0.0222521	0.0190495	0.242758	0.0112257	0.019035	0.555366
334.1	neurological	Spinocerebellar disease	196	330340	0.0680578	0.0697133	0.328939	0.0811724	0.070994	0.252885	-0.0202053	0.0717993	0.778393
334.2	neurological	Anterior horn cell disease	411	330340	-0.156848	0.0523536	0.00273604	-0.0160458	0.0494433	0.745538	-0.079498	0.0501273	0.112757
335	neurological	Multiple sclerosis	1448	330340	0.0226421	0.0261275	0.386161	0.0523367	0.0262303	0.0460126	0.0124664	0.026298	0.635469
337	neurological	Disorders of the autonomic nervous system	375	330340	0.063789	0.0504991	0.206528	0.116497	0.0512286	0.0229627	0.0688504	0.0510249	0.177225
337.1	neurological	Peripheral autonomic neuropathy	106	330340	0.12068	0.0929497	0.194171	-0.00430444	0.0972202	0.964685	0.0938209	0.0955709	0.326253
338	neurological	Pain	1078	349799	-0.0157398	0.0306882	0.608026	0.0379948	0.0304138	0.211569	0.0193024	0.0303953	0.525399
338.1	neurological	Acute pain	485	349799	-0.00282008	0.0454523	0.950527	0.0297891	0.0453342	0.511116	0.0672145	0.0448122	0.133637
338.2	neurological	Chronic pain	612	349799	-0.0203642	0.0407991	0.617686	0.0566169	0.0402776	0.159823	-0.0175961	0.040632	0.664971
339	neurological	Other headache syndromes	9692	337401	-0.00300117	0.01033	0.77141	0.0147881	0.0102941	0.150844	0.00680986	0.0103047	0.508708
340	neurological	Migraine	4675	337401	-0.00172349	0.014752	0.906994	-0.00681598	0.0147447	0.643892	-0.00680672	0.0147719	0.644951
340.1	neurological	Migrain with aura	377	337401	0.022479	0.0511195	0.66013	-0.00319618	0.0515092	0.950522	0.0283601	0.0512994	0.580376
341	neurological	Other demyelinating diseases of central nervous system	265	330340	-0.0115848	0.0619138	0.851573	-0.104305	0.0619237	0.0921031	-0.0625687	0.0624108	0.316087
342	neurological	Hemiplegia	2695	330340	0.0396075	0.0191165	0.0382743	-0.0102441	0.0193839	0.597164	0.0336229	0.0192545	0.0807695
343	neurological	Infantile cerebral palsy	164	330340	0.0478542	0.0768177	0.533312	-0.0339403	0.0783385	0.664832	-0.0457252	0.0789478	0.562466
344	neurological	Other paralytic syndromes	949	330340	0.048727	0.0319397	0.127111	0.00373145	0.0324995	0.908591	0.0535246	0.0321843	0.0962993
345	neurological	Epilepsy, recurrent seizures, convulsions	6711	330340	-0.00308534	0.012368	0.803004	0.000276328	0.0123388	0.982133	-0.0110192	0.0123767	0.373294
345.1	neurological	Epilepsy	1270	330340	0.0207795	0.0279179	0.45669	0.0156113	0.0280812	0.578256	0.0131738	0.0280589	0.638708
345.11	neurological	Generalized convulsive epilepsy	600	330340	0.00495914	0.0408506	0.903377	-0.00432488	0.0408755	0.915736	0.000125033	0.0409195	0.997562
345.12	neurological	Partial epilepsy	367	330340	0.0142796	0.0519844	0.783554	0.0890239	0.0518586	0.08604	0.0198139	0.0520591	0.703497
345.3	neurological	Convulsions	3288	330340	-0.00296628	0.0175903	0.866086	0.0036789	0.0175298	0.833773	-0.0063395	0.0175856	0.718478
346.1	neurological	Nonspecific abnormal findings on radiological and other examination of skull and head	241	330340	0.0622223	0.0629108	0.322636	-0.0377461	0.0646616	0.55939	-0.0206145	0.064682	0.74995
348	neurological	Other conditions of brain	1194	330340	-0.0177816	0.0292217	0.542851	0.0168839	0.0289586	0.559869	-0.0243071	0.0291432	0.404248
348.2	neurological	Cerebral edema and compression of brain	513	330340	0.015465	0.0439317	0.72482	0.0403355	0.0440435	0.359766	-0.00525693	0.044217	0.905363
348.4	neurological	Cerebral cysts	198	330340	-0.047525	0.0724764	0.511997	-0.0866038	0.0715811	0.226329	-0.0584045	0.0719711	0.417079
348.7	neurological	Coma	545	330340	0.0208283	0.0426347	0.625175	0.0719299	0.0426498	0.0916951	0.0378934	0.0426315	0.374079
348.8	neurological	Encephalopathy, not elsewhere classified	252	330340	-0.0293873	0.0638108	0.645131	0.0373095	0.0628449	0.552729	0.00449984	0.0630182	0.943075
348.9	neurological	Other conditions of brain, NOS	781	330340	0.00758325	0.0357708	0.83211	0.0254235	0.0357617	0.477138	0.0139729	0.0357505	0.695911
349	neurological	Other and unspecified disorders of the nervous system	650	330340	-0.0357897	0.039833	0.368923	-0.0133659	0.0393042	0.733808	-0.0186012	0.0394348	0.637145
350	neurological	Abnormal movement	7557	343250	0.0244163	0.01158	0.0349893	0.0150306	0.0116605	0.197391	0.0210405	0.0116261	0.070332
350.1	neurological	Abnormal involuntary movements	1643	343250	0.0394268	0.0243806	0.105848	-0.0118382	0.0247637	0.632618	0.0243274	0.024623	0.323155
350.2	neurological	Abnormality of gait	5797	343250	0.0149554	0.0132435	0.258784	0.0147905	0.0132846	0.265553	0.0155657	0.0132574	0.240349
350.3	neurological	Lack of coordination	577	343250	0.0740054	0.0405046	0.0676866	0.0873031	0.0414054	0.0349883	0.0381559	0.04133	0.355902
351	neurological	Other peripheral nerve disorders	13770	333762	0.00292117	0.00870185	0.737101	0.0160201	0.00870501	0.0657193	0.0139355	0.00868896	0.108756
352	neurological	Disorders of other cranial nerves	1932	333762	0.00720949	0.0227625	0.751451	0.0213057	0.022771	0.349453	0.0198017	0.0227257	0.383572
352.1	neurological	Trigeminal nerve disorders [CN5]	720	333762	0.00738168	0.0372245	0.842809	0.0271309	0.0372098	0.46592	0.0063451	0.0372757	0.864837
352.2	neurological	Facial nerve disorders [CN7]	1165	333762	0.00355836	0.0293099	0.903371	0.00716369	0.0293188	0.806969	0.0192844	0.0292189	0.509255
353	neurological	Nerve root and plexus disorders	1852	333762	0.0101251	0.0232065	0.662616	-0.0115275	0.0233188	0.621065	0.00541937	0.0232556	0.815734
353.1	neurological	Nerve plexus lesions	142	333762	-0.0648647	0.0860648	0.451046	0.0113973	0.0838225	0.891845	-0.03444	0.0845402	0.683728
356	neurological	Hereditary and idiopathic peripheral neuropathy	236	347355	0.0421814	0.064135	0.510732	-0.0765009	0.0655118	0.242911	0.00120465	0.065111	0.985239
357	neurological	Inflammatory and toxic neuropathy	2703	347355	0.0297543	0.0191196	0.119654	0.0148455	0.0193068	0.441938	0.0373667	0.0191811	0.0514038
358	neurological	Myoneural disorders	279	347355	0.0348071	0.0591418	0.556172	-0.0342917	0.0600442	0.567927	-0.0110029	0.0600217	0.854551
358.1	neurological	Myasthenia gravis	241	347355	0.0562392	0.0631044	0.372817	-0.0433635	0.064639	0.502312	-0.00736283	0.0645269	0.909155
359	neurological	Muscular dystrophies and other myopathies	494	347355	0.0279253	0.0445993	0.531225	-0.0725913	0.0452837	0.108927	-0.0233156	0.0452577	0.606431
359.1	neurological	Muscular dystrophies	159	347355	-0.0394295	0.0806378	0.624862	-0.112138	0.0800478	0.161247	-0.123163	0.0813475	0.130016
359.2	neurological	Myopathy	358	347355	0.0625474	0.0516635	0.226021	-0.0590118	0.0531229	0.266631	0.0218936	0.0526527	0.677549
634	pregnancy complications	Miscarriage; stillbirth	4624	181431	0.0065723	0.0156889	0.67528	-0.00534053	0.0155892	0.731915	-0.00395224	0.0157436	0.801785
634.1	pregnancy complications	Missed abortion/Hydatidiform mole	1026	181431	-0.00051744	0.0318001	0.987018	-0.0175081	0.0315763	0.579257	-0.00152821	0.0318461	0.961726
634.3	pregnancy complications	Ectopic pregnancy	291	181431	0.024208	0.0586679	0.679879	0.0612934	0.0583272	0.293326	0.0158417	0.0591637	0.788884
635	pregnancy complications	Hemorrhage during pregnancy; childbirth and postpartum	1739	181431	-0.0029661	0.024836	0.904937	0.0132453	0.0245892	0.590118	0.00817783	0.0248399	0.741988
635.2	pregnancy complications	Antepartum hemorrhage, abruptio placentae, and placenta previa	751	181431	-0.02022	0.0373403	0.588159	0.015575	0.0367834	0.671986	-0.0271365	0.0373654	0.467687
635.3	pregnancy complications	Placenta previa and abruptio placenta	1110	181431	0.0102977	0.0305863	0.73636	0.0052022	0.0304201	0.864214	0.0332828	0.0305915	0.276607
636	pregnancy complications	Early or threatened labor; hemorrhage in early pregnancy	2194	181431	-0.000564965	0.0222338	0.979728	0.00560979	0.0220435	0.799119	0.0121836	0.022202	0.58317
636.2	pregnancy complications	Early onset of delivery	537	181431	-0.0407357	0.0443273	0.358108	0.0044757	0.043324	0.917719	-0.0046048	0.0437772	0.916227
636.3	pregnancy complications	Hemorrhage in early pregnancy	932	181431	0.0156781	0.0332388	0.637156	-0.049523	0.0332216	0.136044	0.000917478	0.0334635	0.978127
642	pregnancy complications	Hypertension complicating pregnancy, childbirth, and the puerperium	1016	187259	-0.0240688	0.0321486	0.454053	-0.0406346	0.0317543	0.200666	-0.0166249	0.0320003	0.603395
642.1	pregnancy complications	Preeclampsia and eclampsia	268	187259	-0.0989227	0.0637078	0.120481	-0.0638787	0.0612336	0.296857	-0.0833068	0.0624317	0.182084
643	pregnancy complications	Excessive vomiting in pregnancy	201	188074	-0.0812858	0.0731273	0.266325	-0.13847	0.0711324	0.051576	-0.080574	0.0720555	0.263472
643.1	pregnancy complications	Hyperemesis gravidarum	136	188074	0.00286898	0.086156	0.973435	-0.107893	0.0861832	0.210605	0.00489658	0.0861842	0.954692
644	pregnancy complications	Anemia during pregnancy	694	187581	0.023906	0.0380543	0.529868	-0.0343161	0.0382029	0.369048	0.0332162	0.0381779	0.384281
646	pregnancy complications	Other complications of pregnancy NEC	1972	186303	0.000132415	0.0232695	0.99546	-0.00283332	0.0230963	0.902365	0.00650271	0.0232583	0.779794
647.1	pregnancy complications	Infections of genitourinary tract during pregnancy	222	187945	0.0382236	0.0664289	0.565016	-0.0182139	0.0669463	0.785571	0.0684503	0.0665384	0.303605
649	pregnancy complications	Other conditions or status of the mother complicating pregnancy, childbirth, or the puerperium	100	188009	-0.062416	0.102194	0.541358	-0.0804588	0.0999697	0.420917	-0.0957915	0.101896	0.347173
649.1	pregnancy complications	Diabetes or abnormal glucose tolerance complicating pregnancy	172	188009	-0.106891	0.0794818	0.178673	-0.0668343	0.0762783	0.380927	-0.055194	0.0772756	0.475073
653	pregnancy complications	Problems associated with amniotic cavity and membranes	1343	185815	-0.0569577	0.0285883	0.0463333	-0.0056975	0.0277425	0.837282	-0.0390325	0.028213	0.166513
654.1	pregnancy complications	Abnormality of organs and soft tissues of pelvis complicating pregnancy, childbirth, or the puerperium	1031	185815	0.048127	0.0311899	0.122822	-0.00247886	0.0315183	0.937312	0.0268828	0.0316181	0.395193
654.2	pregnancy complications	Rhesus isoimmunization in pregnancy	270	185815	-0.0989255	0.0636134	0.119921	0.0130141	0.0606292	0.83004	-0.0501076	0.0618656	0.417973
655	pregnancy complications	Known or suspected fetal abnormality affecting management of mother	3824	184451	0.0450342	0.0170596	0.00829519	-0.00941615	0.0171539	0.58306	0.0345432	0.0172005	0.0446145
656	pregnancy complications	Other perinatal conditions of fetus or newborn	460	350417	0.0265718	0.0465447	0.568075	0.0546931	0.0464231	0.238739	0.0443276	0.0466339	0.341835
669	pregnancy complications	Complications of labor and delivery NEC	2261	186014	0.0373666	0.0215628	0.083109	0.00773794	0.0216535	0.720827	0.0233076	0.021756	0.284026
671	pregnancy complications	Venous/cerebrovascular complications embolism in pregnancy and the puerperium	172	187841	0.0479002	0.0752129	0.524215	0.000872012	0.0758982	0.990833	0.0481653	0.0758336	0.525334
674	pregnancy complications	Other complications of the puerperium NEC	222	187841	-0.025073	0.0679568	0.712161	-0.123873	0.06759	0.0668443	-0.0435726	0.0678963	0.521034
464	respiratory	Acute sinusitis	224	347740	-0.0326668	0.067687	0.629369	0.0516348	0.0665459	0.437792	-0.0240942	0.0671797	0.719854
465	respiratory	Acute upper respiratory infections of multiple or unspecified sites	2931	347740	0.00429452	0.018533	0.816753	0.0123247	0.018533	0.506041	-0.0076599	0.0185898	0.680303
465.2	respiratory	Acute pharyngitis	1121	347740	0.0136477	0.0297783	0.64673	0.0229292	0.0298575	0.442515	0.00989795	0.0298773	0.740428
465.4	respiratory	Acute laryngitis and tracheitis	196	347740	-0.035292	0.0727184	0.627447	0.107762	0.0708783	0.128414	-0.0790191	0.0728558	0.278101
470	respiratory	Septal Deviations/Turbinate Hypertrophy	4562	328559	-0.0194612	0.0150495	0.195962	-0.0016928	0.0149393	0.909783	-0.0134315	0.0149877	0.370163
471	respiratory	Nasal polyps	3367	328559	-0.00402028	0.0174066	0.817343	-0.0282344	0.0173988	0.104636	-0.00501883	0.0173937	0.772931
472	respiratory	Chronic pharyngitis and nasopharyngitis	1203	328559	-0.0534986	0.0295433	0.0701639	-0.024894	0.0289687	0.390152	-0.0514202	0.0292536	0.0787923
473	respiratory	Diseases of the larynx and vocal cords	3102	328559	0.0100639	0.0180267	0.576655	-0.00345326	0.0180671	0.84842	0.00602559	0.018068	0.738761
473.1	respiratory	Chronic laryngitis	108	328559	-0.0520664	0.0985395	0.597235	0.0309864	0.0961348	0.747208	-0.0167199	0.097001	0.863148
473.3	respiratory	Paralysis/spasm of vocal cords or larynx	407	328559	0.0501319	0.0487252	0.30354	0.0123861	0.0495796	0.802724	0.0319303	0.0493564	0.517675
473.4	respiratory	Voice disturbance	1233	328559	-0.0326478	0.0289804	0.259935	-0.00133668	0.0285626	0.962674	-0.038192	0.0288312	0.185279
474	respiratory	Acute and chronic tonsillitis	1995	328559	-0.0147594	0.0226569	0.514769	-0.0109387	0.0225112	0.627022	-0.0116336	0.0226151	0.60696
474.1	respiratory	Acute tonsillitis	598	328559	-0.0421211	0.0416758	0.312167	-0.0356175	0.041067	0.385776	-0.0107659	0.0411644	0.79368
474.2	respiratory	Chronic tonsillitis and adenoiditis	1125	328559	-0.018998	0.0301698	0.528891	-0.0180748	0.0299337	0.545959	-0.030578	0.0301782	0.310941
475	respiratory	Chronic sinusitis	3088	328559	-0.00991463	0.0181802	0.58551	-0.0256863	0.0181319	0.156589	-0.0230233	0.0181991	0.205841
476	respiratory	Allergic rhinitis	2844	328559	0.00417001	0.018794	0.824407	-0.0189266	0.0188659	0.315757	0.0138854	0.018781	0.459705
477	respiratory	Epistaxis or throat hemorrhage	3334	328559	0.035392	0.0172169	0.0398153	0.0203382	0.0174182	0.242951	0.0404176	0.0173009	0.0194835
478	respiratory	Throat pain	411	328559	0.00650887	0.0493306	0.895029	0.0123824	0.0493299	0.801804	0.0133141	0.0493339	0.787254
479	respiratory	Other upper respiratory disease	4737	328559	0.0162158	0.0145811	0.266091	0.0339197	0.0146091	0.0202426	0.0279836	0.0145956	0.055204
480	respiratory	Pneumonia	19340	330695	0.00858049	0.00745588	0.2498	0.00742931	0.00746944	0.319917	0.0145141	0.00745169	0.0514428
480.1	respiratory	Bacterial pneumonia	12930	330695	0.00380388	0.00902246	0.673316	0.0174341	0.00902066	0.0532744	0.0111494	0.0090071	0.215773
480.11	respiratory	Pneumococcal pneumonia	11704	330695	0.00592179	0.00945658	0.531179	0.0184815	0.00945861	0.0507091	0.0149406	0.00943859	0.113438
480.12	respiratory	Pseudomonal pneumonia	164	330695	0.117829	0.0747925	0.115163	0.0890047	0.0776479	0.251688	0.126594	0.076234	0.0967938
480.2	respiratory	Viral pneumonia	781	330695	0.0211984	0.0356026	0.551565	0.0321854	0.0357733	0.368277	0.0546218	0.0354668	0.12354
480.3	respiratory	Pneumonia due to fungus (mycoses)	208	330695	0.0760866	0.0674042	0.258978	0.0192367	0.069324	0.781404	0.108675	0.0678806	0.109382
480.5	respiratory	Bronchopneumonia and lung abscess	650	330695	-0.0138691	0.0395852	0.726068	0.0366457	0.0391879	0.349722	-0.00880185	0.0393771	0.823125
481	respiratory	Influenza	1288	330695	0.00959954	0.0278847	0.730652	-0.0265242	0.0279854	0.343238	0.0292625	0.0277993	0.292509
483	respiratory	Acute bronchitis and bronchiolitis	350	330695	-0.0381577	0.0542828	0.482092	0.00150987	0.0534802	0.977477	-0.0225986	0.0537206	0.673997
495	respiratory	Asthma	31501	307149	0.006303	0.00592346	0.287295	-0.00752196	0.00593733	0.205194	0.0101107	0.00592444	0.0878942
495.2	respiratory	Asthma with exacerbation	273	307149	0.0833714	0.058779	0.156078	0.00305257	0.0606081	0.959831	0.0304377	0.0603006	0.613724
496	respiratory	Chronic airway obstruction	17917	307149	0.00643942	0.00782297	0.410427	0.0134047	0.0078215	0.0865594	0.017142	0.00781013	0.0281749
496.1	respiratory	Emphysema	3244	307149	0.0245489	0.017628	0.163739	0.0129681	0.0177424	0.464835	0.0423053	0.0176104	0.0162927
496.2	respiratory	Chronic bronchitis	5585	307149	0.0183984	0.0135895	0.175778	0.0231117	0.013617	0.0896463	0.0353942	0.0135663	0.00908117
496.21	respiratory	Obstructive chronic bronchitis	5225	307149	0.0215776	0.0140297	0.12405	0.0252962	0.0140699	0.0721943	0.0364716	0.014017	0.00926937
496.3	respiratory	Bronchiectasis	3682	307149	-0.00666794	0.0166835	0.689398	0.00597129	0.0166273	0.719501	0.0100593	0.0166012	0.544557
497	respiratory	Bronchitis	885	307149	0.05317	0.0330458	0.107621	0.0286054	0.0336189	0.394839	0.0549622	0.033349	0.0993333
500	respiratory	Lung disease due to external agents	735	329829	-0.0580532	0.037931	0.125895	-0.00872504	0.0370449	0.8138	-0.0437657	0.037374	0.241591
500.1	respiratory	Extrinsic allergic alveolitis	128	329829	0.0342031	0.0874701	0.695777	-0.0235925	0.0885723	0.789959	0.071666	0.0872597	0.411478
500.2	respiratory	Pneumoconiosis	432	329829	-0.108781	0.0504496	0.031065	-0.00129785	0.0483265	0.978575	-0.0753549	0.0490896	0.124772
501	respiratory	Pneumonitis due to inhalation of food or vomitus	1896	329829	0.0151129	0.0230142	0.511389	0.0191016	0.023062	0.407517	0.0387406	0.0229513	0.0914216
502	respiratory	Postinflammatory pulmonary fibrosis	1913	329829	0.0240074	0.0228479	0.293374	0.062106	0.0228919	0.00666752	0.0473963	0.022809	0.0377123
503	respiratory	Pulmonary congestion and hypostasis	710	329829	-0.0284873	0.0381676	0.455442	0.00976427	0.0375732	0.794961	-0.00825075	0.0377628	0.827048
504	respiratory	Other alveolar and parietoalveolar pneumonopathy	706	329829	0.0189801	0.0374701	0.612477	0.0521903	0.0375551	0.16462	0.0377417	0.0374274	0.313263
505	respiratory	Other pulmonary inflamation or edema	151	329829	-0.00770805	0.0816055	0.924748	-0.0454742	0.0816959	0.577782	-0.120029	0.0832937	0.149574
506	respiratory	Empyema and pneumothorax	1798	329829	0.0104244	0.0236175	0.658933	-0.0109981	0.0237041	0.642666	0.00417357	0.0236796	0.860096
507	respiratory	Pleurisy; pleural effusion	11861	329829	0.0127905	0.00939195	0.173242	-0.00836814	0.00943055	0.374894	0.0148197	0.00939895	0.114855
508	respiratory	Pulmonary collapse; interstitial and compensatory emphysema	5181	329829	0.00398258	0.0140331	0.776564	-0.00697028	0.0140469	0.619744	0.0148989	0.0140059	0.287439
509	respiratory	Respiratory failure, insufficiency, arrest	3503	329829	0.00867013	0.0170134	0.610328	0.0223363	0.0170203	0.189407	0.0201528	0.0169825	0.235354
509.1	respiratory	Respiratory failure	2267	329829	0.00844216	0.0211008	0.689092	0.0362424	0.0210842	0.085626	0.0259331	0.0210331	0.217589
509.2	respiratory	Respiratory insufficiency	2068	329829	0.00541572	0.0220996	0.80641	0.0474218	0.0220417	0.0314404	0.0328705	0.0219781	0.134756
509.5	respiratory	Respiratory arrest	176	329829	0.0824762	0.0731821	0.259743	-0.0493274	0.0757335	0.514835	0.0544478	0.0746479	0.46576
509.8	respiratory	Dependence on respirator [Ventilator] or supplemental oxygen	1031	329829	0.00701872	0.0312056	0.822043	0.00711653	0.0312197	0.819685	-0.00515471	0.0312942	0.869166
510	respiratory	Other diseases of lung	2085	348747	0.0347165	0.0217289	0.110107	0.0167523	0.0219647	0.445647	0.0479475	0.021786	0.0277473
512	respiratory	Other symptoms of respiratory system	14248	336629	0.00780757	0.00855978	0.361704	0.0111261	0.00857042	0.194221	0.0192895	0.00854935	0.0240549
512.1	respiratory	Wheezing	407	336629	0.0134752	0.0493935	0.784996	0.0453996	0.0494568	0.358638	0.0785034	0.0488725	0.10821
512.2	respiratory	Painful respiration	298	336629	-0.0413631	0.0590051	0.483298	-0.0190264	0.0580609	0.74314	-0.0419373	0.058582	0.474069
512.7	respiratory	Shortness of breath	9502	336629	0.0113749	0.0103905	0.273627	0.0133976	0.0104168	0.198388	0.025037	0.0103798	0.0158615
512.8	respiratory	Cough	4773	336629	-0.00467218	0.0146227	0.749336	0.019666	0.0145722	0.177158	0.0176434	0.0145469	0.225183
512.9	respiratory	Other dyspnea	1215	336629	-0.0244907	0.0290625	0.399402	-0.00742687	0.0287792	0.796358	0.015647	0.0286999	0.58562
513	respiratory	Respiratory abnormalities	840	350037	-0.033277	0.0350757	0.342763	0.00568601	0.0345519	0.869287	-0.00311054	0.0346318	0.928432
513.3	respiratory	Hypoventilation	200	350037	-0.0278226	0.0716911	0.69795	-0.0595982	0.0710706	0.401706	0.00913922	0.0707571	0.897228
513.4	respiratory	Hyperventilation	285	350037	-0.0514419	0.060504	0.395201	0.075989	0.0589422	0.197325	-0.0065862	0.0594103	0.911728
513.8	respiratory	Disorders of diaphragm	278	350037	0.00287127	0.0599721	0.961814	-0.0110442	0.0600875	0.854168	0.0106031	0.0598426	0.859365
514	respiratory	Abnormal findings examination of lungs	4260	346568	0.028227	0.0153242	0.0654758	0.0126544	0.0154395	0.412438	0.0404905	0.0153506	0.0083465
516	respiratory	Abnormal sputum	2709	348168	0.0327218	0.019125	0.0870916	0.00475207	0.0193111	0.80562	0.0174454	0.0192773	0.36548
516.1	respiratory	Hemoptysis	2573	348168	0.025904	0.0196705	0.187874	0.0104113	0.0198012	0.599032	0.0120023	0.0197966	0.544328
519	respiratory	Other diseases of respiratory system, not elsewhere classified	15155	335722	0.0215976	0.00829233	0.00920012	0.00616827	0.00833973	0.459528	0.0227493	0.00831433	0.00621623
519.2	respiratory	Respiratory complications	351	335722	0.0614306	0.052252	0.23973	-0.0612622	0.0536577	0.253569	-0.0132871	0.05362	0.804289
519.8	respiratory	Other diseases of respiratory system, NEC	14480	335722	0.0209486	0.00847726	0.013468	0.00670538	0.00852311	0.43144	0.0242314	0.00849497	0.00433842
519.9	respiratory	Symptoms involving respiratory system and other chest symptoms	362	335722	-0.0141513	0.0528392	0.788839	0.0450897	0.0524127	0.389634	0.0297725	0.0522464	0.568782
360	sense organs	Disorders of the globe	471	331128	0.00377761	0.0459851	0.934529	-0.0256449	0.0462442	0.579199	-0.0159085	0.0461441	0.730277
360.2	sense organs	Progressive myopia	339	331128	-0.0220393	0.0547005	0.687015	-0.0324928	0.054521	0.551196	-0.0411966	0.0546191	0.450698
361	sense organs	Retinal detachments and defects	3969	331128	0.00949784	0.0159123	0.550582	-0.0123614	0.0160056	0.439925	0.0126293	0.0159262	0.427783
361.1	sense organs	Retinal detachment with retinal defect	1872	331128	0.00509906	0.0231184	0.825433	0.0115859	0.0231744	0.617114	0.00120014	0.0231491	0.958653
361.2	sense organs	Retinoschisis and retinal cysts	131	331128	0.142321	0.0826062	0.0849087	-0.0254649	0.0876335	0.77137	0.154668	0.0845985	0.0675115
362	sense organs	Other retinal disorders	7765	329668	0.0256986	0.0114642	0.0249845	0.000486437	0.0115652	0.966451	0.0197534	0.0115083	0.0860805
362.2	sense organs	Degeneration of macula and posterior pole of retina	5425	329668	0.0292638	0.0136473	0.0320097	-0.0107796	0.0138022	0.434798	0.0155659	0.0137274	0.256825
362.29	sense organs	Macular degeneration (senile) of retina NOS	5422	329668	0.0292855	0.0136508	0.0319257	-0.011144	0.0138062	0.419567	0.0151857	0.013732	0.268786
362.3	sense organs	Other nondiabetic retinopathy	260	329668	-0.119533	0.0648921	0.0654703	0.0686014	0.0617511	0.266597	-0.0686766	0.0628196	0.274291
362.31	sense organs	Separation of retinal layers	177	329668	-0.1966	0.08091	0.0151046	0.0668459	0.074855	0.371854	-0.0974311	0.0765798	0.203273
362.4	sense organs	Retinal vascular changes and abnomalities	1433	329668	0.0398885	0.0261378	0.126988	0.0240472	0.0264612	0.363471	0.0384167	0.0262865	0.143889
362.6	sense organs	Peripheral retinal degenerations	235	329668	-0.0976223	0.0676168	0.148807	-0.01933	0.0653756	0.767477	-0.00858011	0.0652631	0.895404
362.7	sense organs	Hereditary retinal dystrophies	150	329668	-0.0603121	0.0834926	0.470071	-0.00219246	0.0817131	0.978594	-0.00488549	0.0815959	0.952256
362.8	sense organs	Retinal hemorrhage/ischemia	146	329668	0.0396888	0.0816673	0.62698	0.221339	0.0815015	0.00661228	0.117408	0.0808768	0.146588
363	sense organs	Chorioretinal inflammations, scars, and other disorders of choroid	356	331128	-0.0309795	0.0537193	0.564147	-0.0348642	0.0532336	0.512514	-0.036327	0.0534003	0.49633
363.3	sense organs	Chorioretinal scars	161	331128	-0.0712006	0.0809801	0.379273	0.0349019	0.07867	0.657296	-0.0645347	0.0797425	0.418349
364	sense organs	Corneal opacity and other disorders of cornea	1956	331128	-0.0162822	0.0228435	0.475987	-0.00362467	0.0227289	0.873295	0.00869371	0.0226298	0.700852
364.1	sense organs	Corneal opacity	200	331128	-0.0736176	0.072703	0.311261	0.0227769	0.0706218	0.747059	-0.0772607	0.0717083	0.281288
364.2	sense organs	Corneal edema	149	331128	0.070688	0.0796982	0.375108	0.0740559	0.0815058	0.363563	0.115864	0.0799721	0.147392
364.4	sense organs	Corneal degenerations	1028	331128	-0.0284198	0.0316062	0.368554	-0.00370605	0.031295	0.905733	0.00670948	0.0311699	0.829569
364.41	sense organs	Keratoconus	111	331128	-0.12265	0.0993044	0.216795	0.162259	0.0937438	0.0834731	-0.026069	0.0953546	0.784553
364.5	sense organs	Corneal dystrophy	492	331128	-0.0369663	0.0456972	0.41855	0.0110219	0.0451381	0.807089	0.00305277	0.0449691	0.945877
364.9	sense organs	Cornea replaced by transplant	177	331128	0.0600742	0.0734767	0.413589	-0.0532862	0.0755847	0.480818	0.0722043	0.0740328	0.329411
365	sense organs	Glaucoma	8436	331128	0.00121471	0.0110834	0.912729	-0.00883622	0.0111053	0.426221	-0.000511246	0.0110756	0.963183
365.1	sense organs	Open-angle glaucoma	2146	331128	0.0154228	0.0215777	0.474761	0.0092832	0.0217021	0.668828	-0.00607919	0.021693	0.779296
365.11	sense organs	Primary open angle glaucoma	2141	331128	0.0139837	0.0216139	0.517647	0.00763381	0.0217299	0.72536	-0.00663873	0.0217197	0.759867
365.2	sense organs	Primary angle-closure glaucoma	1172	331128	0.0200049	0.0290495	0.491045	-0.0163048	0.029346	0.578482	0.000913837	0.0292299	0.975059
366	sense organs	Cataract	37318	313559	0.014059	0.00566954	0.0131475	-0.00911673	0.00569204	0.10923	0.0148235	0.00567433	0.00899155
366.2	sense organs	Senile cataract	18826	313559	0.0222507	0.00763205	0.003552	-0.0125581	0.0076932	0.102602	0.0162476	0.00766051	0.0339259
366.3	sense organs	Traumatic cataract	104	313559	-0.120068	0.10277	0.242679	-0.0349297	0.0983682	0.722521	-0.236691	0.102749	0.0212462
367	sense organs	Disorders of refraction and accommodation; blindness and low vision	6338	344539	0.0261045	0.0125826	0.0380189	0.00708398	0.0127028	0.57707	0.0263639	0.0126326	0.0368898
367.1	sense organs	Myopia	2469	344539	0.0340266	0.0199278	0.0877294	0.0199924	0.0201826	0.321893	0.0453296	0.0200028	0.0234414
367.2	sense organs	Astigmatism	2230	344539	0.0107573	0.0211983	0.611831	-0.0271225	0.0213309	0.203548	0.00815493	0.0212297	0.700883
367.8	sense organs	Hypermetropia	511	344539	0.044718	0.0435253	0.304231	0.0806733	0.0440117	0.066803	0.0255752	0.0440308	0.561344
367.9	sense organs	Blindness and low vision	1103	344539	0.0432642	0.0296964	0.145149	0.0118336	0.0301491	0.694688	0.0463612	0.029894	0.120937
368	sense organs	Visual disturbances	5066	345199	0.0152216	0.0140927	0.280095	0.0266449	0.0141356	0.0594364	0.0213138	0.0141078	0.130845
368.1	sense organs	Amblyopia	1104	345199	0.013254	0.0300489	0.659153	0.046938	0.0300577	0.118383	0.0313601	0.0299932	0.295757
368.2	sense organs	Diplopia and disorders of binocular vision	1118	345199	-0.00857684	0.0300677	0.775452	0.0504453	0.0298456	0.0909888	-0.00202441	0.0299637	0.946134
368.3	sense organs	Anisometropia	387	345199	0.031823	0.0501463	0.525687	-0.0418723	0.0510496	0.412086	0.0334946	0.0503877	0.506218
368.4	sense organs	Visual field defects	661	345199	0.0961004	0.0374933	0.0103731	0.0187159	0.0388831	0.630277	0.0830415	0.038248	0.0299212
368.9	sense organs	Subjective visual disturbances	1050	345199	0.00889716	0.030849	0.773033	0.0190227	0.0308636	0.537666	-0.00402745	0.0309659	0.896518
369	sense organs	Infection of the eye	905	338869	0.00650808	0.0332536	0.844837	-0.024576	0.0333595	0.461305	0.014845	0.0332167	0.654938
369.2	sense organs	Eye infection, viral	218	338869	-0.0408131	0.0689543	0.553927	0.0434115	0.06752	0.520261	-0.0311389	0.0682534	0.648228
369.5	sense organs	Conjunctivitis, infectious	412	338869	0.0244096	0.0489114	0.617739	0.00582271	0.0492899	0.905963	0.0532235	0.0488095	0.275523
370	sense organs	Keratitis	422	338869	-0.0642829	0.0499486	0.198101	-0.0154057	0.0487731	0.752106	-0.0523991	0.0492342	0.287202
370.1	sense organs	Corneal ulcer	199	338869	-0.17869	0.0759053	0.0185665	0.0291416	0.070758	0.68045	-0.145796	0.0730498	0.0459504
371	sense organs	Inflammation of the eye	3645	338869	-0.000125626	0.016669	0.993987	-0.00273386	0.0166585	0.869643	0.00468793	0.0166451	0.778219
371.1	sense organs	Uveitis, noninfectious or NOS	702	338869	-0.0129707	0.0379684	0.732639	-0.02012	0.0378341	0.594868	0.0197922	0.0376165	0.598778
371.3	sense organs	Inflammation of eyelids	2809	338869	-0.00243954	0.0189855	0.897758	0.00305539	0.0189441	0.871869	0.000145619	0.0189603	0.993872
372	sense organs	Disorders of conjunctiva	1033	338869	0.0565681	0.0305138	0.0637601	-0.0433699	0.0312747	0.165521	0.0339626	0.0309581	0.272618
374	sense organs	Other disorders of eyelids	7041	338869	0.0169784	0.0120006	0.157129	0.00547021	0.0120639	0.650235	0.00566321	0.0120568	0.638562
374.1	sense organs	Ectropion or entropion	1665	338869	0.0144379	0.0245018	0.555686	-0.0171937	0.024644	0.485376	0.0167426	0.0245214	0.494749
374.3	sense organs	Ptosis of eyelid	2359	338869	0.0418661	0.0203664	0.0398166	0.0263141	0.0206397	0.202336	0.0189269	0.0206071	0.358375
375	sense organs	Disorders of lacrimal system	3122	337819	0.00294582	0.0180139	0.870101	0.00326939	0.0180103	0.855953	-0.00191701	0.0180295	0.915324
375.2	sense organs	Epiphora	1125	337819	-0.0563093	0.0305547	0.0653438	0.0202231	0.0298367	0.497904	-0.0217133	0.0300237	0.469553
377	sense organs	Disorders of optic nerve and visual pathways	700	337819	0.0142747	0.0376551	0.70462	-0.0266957	0.0379237	0.481476	0.0383266	0.0375596	0.307528
377.1	sense organs	Optic atrophy	104	337819	-0.00213218	0.098174	0.982673	-0.179388	0.099529	0.071488	-0.0883095	0.0997598	0.376037
377.3	sense organs	Optic neuritis/neuropathy	283	337819	-0.0298688	0.060213	0.619858	-0.00550157	0.0594946	0.926323	0.0487432	0.0589341	0.408192
378	sense organs	Strabismus and other disorders of binocular eye movements	1887	337819	-0.00421722	0.0231704	0.855576	0.0337897	0.0230328	0.142369	0.0117636	0.0230689	0.610098
378.1	sense organs	Strabismus (not specified as paralytic)	1084	337819	0.00156033	0.0304656	0.959153	0.0631019	0.0302795	0.0371619	0.0332367	0.0302763	0.272301
378.2	sense organs	Nystagmus and other irregular eye movements	364	337819	0.0321106	0.0519278	0.536332	0.0429002	0.0523025	0.412083	0.0797834	0.0517272	0.122979
378.5	sense organs	Paralytic strabismus	424	337819	-0.0401006	0.0493954	0.41689	-0.0398302	0.0487702	0.414105	-0.0889544	0.0494596	0.0720936
379	sense organs	Other disorders of eye	7788	337819	0.0186916	0.0114441	0.102408	-0.00575631	0.0115262	0.617489	0.016918	0.0114761	0.14043
379.2	sense organs	Disorders of vitreous body	2409	337819	-0.0117941	0.0205539	0.566096	0.000457712	0.0204706	0.982161	-0.0105707	0.0204906	0.605939
379.3	sense organs	Aphakia and other disorders of lens	4571	337819	0.023496	0.0148375	0.113295	-0.00796899	0.0149703	0.594503	0.0272862	0.0148751	0.066602
379.4	sense organs	Anomalies of pupillary function	203	337819	-0.0961244	0.0727438	0.186364	0.00897907	0.0701619	0.898168	-0.0188156	0.0703617	0.789152
379.5	sense organs	Disorders of iris and ciliary body	658	337819	-0.0113813	0.0392022	0.771568	-0.0154439	0.0390754	0.692671	-0.00750965	0.0390415	0.847468
379.9	sense organs	Pain, swelling or discharge of eye	243	337819	0.0398918	0.0632737	0.528391	0.0228518	0.0640526	0.721267	0.0621329	0.0634458	0.327429
380	sense organs	Disorders of external ear	789	349085	-0.0216144	0.0359707	0.547914	0.024661	0.0355953	0.488424	-0.0209444	0.0358065	0.558592
380.1	sense organs	Otitis externa	680	349085	-0.0073248	0.0385177	0.849178	-0.00762419	0.0384147	0.842677	-0.00224838	0.0384287	0.953344
380.4	sense organs	Impacted cerumen	435	349085	-0.00123432	0.0480308	0.979498	-0.0448022	0.0481551	0.352178	-0.00238315	0.0480165	0.960416
381	sense organs	Otitis media and Eustachian tube disorders	2388	346626	0.00469806	0.0205275	0.818973	-0.0027619	0.0205463	0.893068	-0.00125072	0.020561	0.951495
381.1	sense organs	Otitis media	1917	346626	0.00882733	0.0228563	0.699341	0.0131896	0.022887	0.564417	0.00806178	0.0228849	0.724632
381.11	sense organs	Suppurative and unspecified otitis media	907	346626	0.016852	0.033122	0.610902	-0.0192488	0.0333133	0.563392	0.00683781	0.0332746	0.837184
381.2	sense organs	Eustachian tube disorders	242	346626	0.0522057	0.0631461	0.408381	0.046186	0.0640957	0.471169	0.0392674	0.0639372	0.539113
381.3	sense organs	Mastoiditis & related conditions	184	346626	0.0656901	0.0719974	0.361561	-0.0718352	0.0741958	0.332952	0.0562349	0.0730189	0.441216
381.9	sense organs	Otorrhea	286	346626	-0.0867663	0.0612612	0.156678	-0.16271	0.0599722	0.00666599	-0.116287	0.0606292	0.0551114
382	sense organs	Otalgia	375	346626	-0.0487222	0.0527237	0.355432	0.0439	0.0514885	0.393872	-0.0321659	0.0521022	0.536996
383	sense organs	Otosclerosis	312	346626	0.0446053	0.0558027	0.424094	0.0116623	0.0565907	0.836727	0.0247704	0.0564897	0.661029
384	sense organs	Other disorders of tympanic membrane	1330	346626	0.0145266	0.0273774	0.595694	-0.0106561	0.0275085	0.698477	0.035057	0.027333	0.199637
384.4	sense organs	Perforation of tympanic membrane	1032	346626	0.0266986	0.0309266	0.387977	-0.00629539	0.0312048	0.840117	0.0533227	0.0309085	0.084495
385	sense organs	Other disorders of middle ear and mastoid	902	346626	-0.0643208	0.0341936	0.0599615	-0.0685611	0.0335299	0.0408771	-0.0544816	0.0337235	0.106195
385.3	sense organs	Cholesteatoma	600	346626	-0.0621326	0.0418673	0.137799	-0.0943893	0.0411793	0.0218967	-0.0718607	0.0414618	0.0830638
385.5	sense organs	Tympanosclerosis and middle ear disease related to otitis media	246	346626	-0.00728265	0.0641138	0.909563	-0.0358454	0.063978	0.57529	-0.00773944	0.0640401	0.903807
386	sense organs	Vertiginous syndromes and other disorders of vestibular system	2764	341130	0.0137033	0.0190102	0.471009	-0.0409438	0.0191725	0.0327164	0.0175541	0.0190332	0.356379
386.1	sense organs	Meniere's disease	836	341130	-0.0105505	0.0347803	0.761625	-0.0655289	0.0348258	0.059888	-0.0137089	0.0347134	0.692905
386.2	sense organs	Peripheral or central vertigo	971	341130	0.042817	0.0316161	0.175648	-0.0269654	0.0322186	0.402621	0.0537528	0.0317699	0.0906569
386.3	sense organs	Labyrinthitis	956	341130	-0.0107387	0.0325477	0.741448	-0.0503882	0.0325257	0.121337	-0.012627	0.0324776	0.697431
386.9	sense organs	Dizziness and giddiness (Light-headedness and vertigo)	7474	341130	0.0175296	0.0116502	0.132411	0.000708183	0.0117098	0.951775	0.0226611	0.011666	0.0520771
388	sense organs	Other disorders of ear	124	341550	-0.0102894	0.0903393	0.90932	-0.0548495	0.0902447	0.54333	-0.065571	0.0911287	0.471806
389	sense organs	Hearing loss	9244	341550	-0.0152789	0.0106434	0.151134	0.00233768	0.0105873	0.825248	-0.00964909	0.0105962	0.362498
389.1	sense organs	Sensorineural hearing loss	1116	341550	-0.00843188	0.0301071	0.779429	0.0173031	0.029953	0.563483	-0.00743315	0.0300225	0.804455
389.2	sense organs	Conductive hearing loss	530	341550	0.0794302	0.0422538	0.0601305	0.00713307	0.0434647	0.869643	0.0415694	0.0431737	0.335628
389.3	sense organs	Degenerative and vascular disorders of ear	274	341550	0.0765327	0.0588252	0.193252	-0.0428437	0.0606728	0.480099	0.03352	0.0600212	0.576524
389.4	sense organs	Tinnitus	1009	341550	0.0100612	0.0314062	0.748697	0.0250327	0.0314856	0.426583	0.0179643	0.0313951	0.567187
760	symptoms	Back pain	9701	341176	0.00581543	0.0102823	0.571681	0.0160652	0.010293	0.118574	0.0201659	0.0102633	0.0494305
761	symptoms	Cervicalgia	1486	349391	-0.0282283	0.0262707	0.282591	-0.0291485	0.0260546	0.263247	-0.0283445	0.026135	0.278124
764	symptoms	Sciatica	2433	347311	-0.0174087	0.0204772	0.395241	-0.000492439	0.0203537	0.980698	-0.00489021	0.020363	0.810212
765	symptoms	Cervical radiculitis	663	347311	0.00065078	0.0389171	0.986658	-0.00921445	0.0389135	0.812817	-0.000922964	0.0389445	0.981092
766	symptoms	Neuralgia, neuritis, and radiculitis NOS	547	347311	-0.0069095	0.0428298	0.871838	-0.00285553	0.0427898	0.946793	-0.0226231	0.0429104	0.598042
770	symptoms	Myalgia and myositis unspecified	309	350568	0.0370918	0.0561139	0.508607	0.0656127	0.0566275	0.24659	0.0616058	0.056213	0.273107
771	symptoms	Musculoskeletal symptoms referable to limbs	985	348773	0.0263731	0.0315693	0.40349	-0.0193132	0.0319517	0.545544	0.0148412	0.0317904	0.640611
771.1	symptoms	Swelling of limb	1129	348773	0.0107102	0.0296922	0.718318	-0.00971797	0.0298355	0.744637	-0.028971	0.029967	0.333663
772	symptoms	Symptoms of the muscles	347	350488	0.077085	0.052167	0.139499	-0.0150148	0.0537893	0.780137	0.0551784	0.0531184	0.298906
780	symptoms	Hypothermia/Chills	413	350464	0.0512966	0.048305	0.288267	0.102995	0.04888	0.0351089	0.0686307	0.0485577	0.157543
781	symptoms	Symptoms involving nervous and musculoskeletal systems	3100	347772	-0.0196305	0.0181699	0.279971	-0.00242225	0.0180508	0.893252	-0.009342	0.0180642	0.605048
782.3	symptoms	Edema	3909	346689	0.0296704	0.01595	0.062855	-0.0154172	0.0161363	0.339357	0.00910144	0.0160803	0.571393
782.6	symptoms	Pallor and flushing	293	346689	0.109795	0.056123	0.0504258	0.0347625	0.0583037	0.55102	0.0766441	0.0576356	0.183582
783	symptoms	Fever of unknown origin	5875	345002	0.00685041	0.013138	0.602074	-0.00245317	0.0131687	0.852219	0.0180415	0.0131222	0.169168
785	symptoms	Abdominal pain	45796	305081	0.0037673	0.00502668	0.453579	0.00955888	0.00502533	0.0571528	0.00171498	0.00503047	0.733165
788	symptoms	Syncope and collapse	13058	337819	0.0224285	0.00889175	0.0116559	0.0109239	0.00894761	0.222135	0.0176228	0.00892764	0.0483867
789	symptoms	Nausea and vomiting	16469	334408	-0.00596749	0.00802489	0.457105	0.000556431	0.00800026	0.944551	0.00341653	0.00800219	0.669417
790	symptoms	Nonspecific findings on examination of blood	435	339697	0.0487327	0.0471443	0.301281	-0.0611687	0.0482133	0.204544	0.0607459	0.0474298	0.20028
790.6	symptoms	Other abnormal blood chemistry	10744	339697	0.0213442	0.00982712	0.0298584	-0.0151073	0.00990709	0.127286	0.012059	0.00986608	0.221605
791	symptoms	Gangrene	1118	349759	0.0441669	0.029521	0.134623	0.00727449	0.0299651	0.808187	0.038019	0.029772	0.201599
794	symptoms	Abnormal results of other function studies (bladder, pancreas, placenta, spleen, etc)	125	350752	0.0143665	0.0889701	0.871719	-0.00103108	0.0892161	0.990779	-0.0842424	0.0910163	0.354667
797	symptoms	Shock	282	350595	0.0377119	0.0588695	0.521782	0.00697832	0.0595592	0.906728	0.0160097	0.0594492	0.787698
797.1	symptoms	Cardiogenic shock	186	350595	0.115963	0.0703917	0.0994768	0.0418637	0.0731354	0.567042	0.0861189	0.0722341	0.233175
798	symptoms	Malaise and fatigue	6010	344867	0.0235605	0.0129193	0.0682026	-0.00846596	0.0130298	0.515862	0.0191814	0.0129791	0.139444
798.1	symptoms	Chronic fatigue syndrome	861	344867	-0.0530372	0.0348203	0.127716	-0.0398245	0.0342248	0.244579	-0.0569633	0.0345287	0.0989966

### Sheet: ST15
Supplemental Table 15. Cell type enrichment with stratified LD score regression
Cell type	Coefficient	Coefficient_std_error	Coefficient_P_value
Sinus node dysfunction
Adipocyte	2.08634e-11	1.79256e-10	0.453672
Cardiomyocyte	3.29688e-10	1.86532e-10	0.0385754
Endothelial	-3.1817e-11	1.68179e-10	0.575026
Fibroblast	1.6203e-11	1.72453e-10	0.462572
Lymphocyte	-6.94491e-11	3.78543e-10	0.572783
Macrophage	1.27855e-10	2.21277e-10	0.281698
Neuronal	2.54997e-10	3.26264e-10	0.217235
Pericyte	4.79615e-10	2.06538e-10	0.0101123
VSMC	3.54094e-10	1.65626e-10	0.0162621
Distal conduction disease
Adipocyte	6.61796e-11	2.10153e-10	0.376415
Cardiomyocyte	1.33165e-09	2.88267e-10	1.92328e-06
Endothelial	-1.61957e-10	2.10116e-10	0.779587
Fibroblast	-2.92665e-10	1.85086e-10	0.943088
Lymphocyte	-2.93974e-10	2.54971e-10	0.875539
Macrophage	-3.98317e-11	2.46013e-10	0.564311
Neuronal	-1.62332e-10	2.73808e-10	0.723365
Pericyte	7.77808e-12	2.50583e-10	0.487619
VSMC	2.91171e-10	2.01788e-10	0.0745162
Pacemaker implantation
Adipocyte	6.51528e-12	1.89533e-10	0.486289
Cardiomyocyte	5.06208e-10	2.32585e-10	0.014761
Endothelial	1.17373e-10	2.23383e-10	0.299641
Fibroblast	1.97448e-10	2.04666e-10	0.167339
Lymphocyte	-2.23231e-10	4.29923e-10	0.698202
Macrophage	4.10685e-10	2.80642e-10	0.071682
Neuronal	2.15152e-10	3.58999e-10	0.274482
Pericyte	5.6493e-11	2.48961e-10	0.410245
VSMC	3.23305e-10	1.83836e-10	0.0393181

### Sheet: ST16
Supplemental Table 16. Exome-wide loci from rare variant association tests for Bradyarrhythmias
a) association results from combined Cauchy distribution test
Gene	CHR	N (total)	N (cases)	N (controls)	gene cauchy PVALUE
Sinus node dysfunction
LMNA	1	460813	1766	459047	2.03391e-06
Distal conduction disease
LMNA	1	471469	12422	459047	7.83115e-10
SCN5A	3	471469	12422	459047	8.06995e-08
SMAD6	15	471469	12422	459047	9.00475e-10
Pacemaker implantation
LMNA	1	464692	5645	459047	5.76245e-22
TTN	2	464692	5645	459047	1.49997e-10
SCN5A	3	464692	5645	459047	6.73907e-07
MYBPC3	11	464692	5645	459047	2.34511e-07
b) association results by individual variation classes
Gene	CHR	START (GRCh37)	END (GRCh37)	TSS (GRCh37)	N (total)	N (cases)	N (controls)	cMAC	Tissue	Frequency cutoff	Class	Frequency	Effect	StdErr	P-value	Direction	HetISq	HetPVal
Sinus node dysfunction
LMNA	1	156052364	156109880	156052364	415163	803	414360	18	all	1e-05	lof	0	-1.0022	7.1535	0.8886	-?	0	1
LMNA	1	156052364	156109880	156052364	460813	1766	459047	531	all	1e-05	lofmissense0	0.0009	0.8846	0.6928	0.2016	++	0	0.5602
LMNA	1	156052364	156109880	156052364	460813	1766	459047	495	all	1e-05	lofmissense20	0.0009	0.9777	0.7095	0.1682	++	0	0.5166
LMNA	1	156052364	156109880	156052364	460813	1766	459047	411	all	1e-05	lofmissense40	0.0006	1.7805	0.8379	0.0336	++	0	0.9138
LMNA	1	156052364	156109880	156052364	460813	1766	459047	232	all	1e-05	lofmissense60	0.0004	1.7105	0.5882	0.003638	++	0	0.9315
LMNA	1	156052364	156109880	156052364	460813	1766	459047	112	all	1e-05	lofmissense80	0.0002	2.5221	0.8459	0.002868	++	0	0.5384
LMNA	1	156052364	156109880	156052364	460813	1766	459047	507	all	1e-05	missense0	0.0008	0.9537	0.7053	0.1763	++	0	0.5729
LMNA	1	156052364	156109880	156052364	460813	1766	459047	471	all	1e-05	missense20	0.0008	1.0538	0.7229	0.1449	++	0	0.528
LMNA	1	156052364	156109880	156052364	460813	1766	459047	387	all	1e-05	missense40	0.0006	1.9319	0.8603	0.02474	++	0	0.9766
LMNA	1	156052364	156109880	156052364	460813	1766	459047	208	all	1e-05	missense60	0.0003	1.8013	0.5965	0.002529	++	0	0.9872
LMNA	1	156052364	156109880	156052364	460813	1766	459047	88	all	1e-05	missense80	0.0002	2.8486	0.889	0.001354	++	0	0.5069
LMNA	1	156052364	156109880	156052364	415163	803	414360	49	all	0.001	lof	0.0001	-1.0039	4.1047	0.8068	-?	0	1
LMNA	1	156052364	156109880	156052364	460813	1766	459047	2986	all	0.001	lofmissense0	0.0036	0.7069	0.2505	0.004775	++	0	0.5226
LMNA	1	156052364	156109880	156052364	460813	1766	459047	2847	all	0.001	lofmissense20	0.0034	0.6878	0.2528	0.006525	++	0	0.3517
LMNA	1	156052364	156109880	156052364	460813	1766	459047	2218	all	0.001	lofmissense40	0.0026	1.0046	0.2705	0.0002041	++	0	0.5506
LMNA	1	156052364	156109880	156052364	460813	1766	459047	1322	all	0.001	lofmissense60	0.0016	1.1374	0.3188	0.0003606	++	37.9	0.2043
LMNA	1	156052364	156109880	156052364	460813	1766	459047	386	all	0.001	lofmissense80	0.0004	2.4289	0.4671	1.99e-07	++	0	0.5484
LMNA	1	156052364	156109880	156052364	460813	1766	459047	2932	all	0.001	missense0	0.0035	0.7189	0.2512	0.004208	++	0	0.5232
LMNA	1	156052364	156109880	156052364	460813	1766	459047	2793	all	0.001	missense20	0.0034	0.7	0.2535	0.005762	++	0	0.3516
LMNA	1	156052364	156109880	156052364	460813	1766	459047	2164	all	0.001	missense40	0.0026	0.9297	0.2525	0.000231	++	0	0.3626
LMNA	1	156052364	156109880	156052364	460813	1766	459047	1267	all	0.001	missense60	0.0015	1.1649	0.3205	0.000278	++	37.9	0.2044
LMNA	1	156052364	156109880	156052364	460813	1766	459047	331	all	0.001	missense80	0.0004	2.1928	0.425	2.469e-07	++	57.9	0.1233
LMNA	1	156052364	156109880	156052364	460813	1766	459047	349	aorta	1e-05	lofmissense0	0.0005	1.8108	0.8435	0.03181	++	0	0.5298
LMNA	1	156052364	156109880	156052364	460813	1766	459047	340	aorta	1e-05	lofmissense20	0.0005	1.8348	0.8471	0.03031	++	0	0.505
LMNA	1	156052364	156109880	156052364	460813	1766	459047	287	aorta	1e-05	lofmissense40	0.0004	1.8112	0.6889	0.008558	++	0	0.6498
LMNA	1	156052364	156109880	156052364	460813	1766	459047	168	aorta	1e-05	lofmissense60	0.0003	1.9303	0.6073	0.001482	++	0	0.8153
LMNA	1	156052364	156109880	156052364	460813	1766	459047	78	aorta	1e-05	lofmissense80	0.0001	2.4255	0.7375	0.001006	++	0	0.813
LMNA	1	156052364	156109880	156052364	460813	1766	459047	347	aorta	1e-05	missense0	0.0005	1.8203	0.8449	0.03121	++	0	0.5353
LMNA	1	156052364	156109880	156052364	460813	1766	459047	338	aorta	1e-05	missense20	0.0005	1.8445	0.8485	0.02972	++	0	0.5104
LMNA	1	156052364	156109880	156052364	460813	1766	459047	285	aorta	1e-05	missense40	0.0004	1.8176	0.6897	0.008402	++	0	0.6385
LMNA	1	156052364	156109880	156052364	460813	1766	459047	166	aorta	1e-05	missense60	0.0003	1.9371	0.608	0.001442	++	0	0.8234
LMNA	1	156052364	156109880	156052364	460813	1766	459047	76	aorta	1e-05	missense80	0.0001	2.4428	0.7399	0.0009619	++	0	0.7978
LMNA	1	156052364	156109880	156052364	460813	1766	459047	2106	aorta	0.001	lofmissense0	0.0024	0.9282	0.2884	0.001291	++	0	0.4934
LMNA	1	156052364	156109880	156052364	460813	1766	459047	2077	aorta	0.001	lofmissense20	0.0023	0.9356	0.2887	0.001194	++	0	0.4805
LMNA	1	156052364	156109880	156052364	460813	1766	459047	1677	aorta	0.001	lofmissense40	0.0019	1.1523	0.3003	0.0001246	++	0	0.4827
LMNA	1	156052364	156109880	156052364	460813	1766	459047	1082	aorta	0.001	lofmissense60	0.0013	1.3347	0.3302	5.303e-05	++	31.8	0.2259
LMNA	1	156052364	156109880	156052364	460813	1766	459047	316	aorta	0.001	lofmissense80	0.0004	2.2524	0.4282	1.44e-07	++	54.2	0.1394
LMNA	1	156052364	156109880	156052364	460813	1766	459047	2104	aorta	0.001	missense0	0.0024	0.9289	0.2885	0.001282	++	0	0.4953
LMNA	1	156052364	156109880	156052364	460813	1766	459047	2075	aorta	0.001	missense20	0.0023	0.9364	0.2888	0.001186	++	0	0.4824
LMNA	1	156052364	156109880	156052364	460813	1766	459047	1675	aorta	0.001	missense40	0.0019	1.1532	0.3004	0.0001235	++	0	0.4849
LMNA	1	156052364	156109880	156052364	460813	1766	459047	1080	aorta	0.001	missense60	0.0013	1.3359	0.3303	5.244e-05	++	31.3	0.2275
LMNA	1	156052364	156109880	156052364	460813	1766	459047	314	aorta	0.001	missense80	0.0004	2.2557	0.4284	1.4e-07	++	53.7	0.1417
LMNA	1	156052364	156109880	156052364	460813	1766	459047	349	atrialappendage	1e-05	lofmissense0	0.0005	1.8108	0.8435	0.03181	++	0	0.5298
LMNA	1	156052364	156109880	156052364	460813	1766	459047	340	atrialappendage	1e-05	lofmissense20	0.0005	1.8348	0.8471	0.03031	++	0	0.505
LMNA	1	156052364	156109880	156052364	460813	1766	459047	287	atrialappendage	1e-05	lofmissense40	0.0004	1.8112	0.6889	0.008558	++	0	0.6498
LMNA	1	156052364	156109880	156052364	460813	1766	459047	168	atrialappendage	1e-05	lofmissense60	0.0003	1.9303	0.6073	0.001482	++	0	0.8153
LMNA	1	156052364	156109880	156052364	460813	1766	459047	78	atrialappendage	1e-05	lofmissense80	0.0001	2.4255	0.7375	0.001006	++	0	0.813
LMNA	1	156052364	156109880	156052364	460813	1766	459047	347	atrialappendage	1e-05	missense0	0.0005	1.8203	0.8449	0.03121	++	0	0.5353
LMNA	1	156052364	156109880	156052364	460813	1766	459047	338	atrialappendage	1e-05	missense20	0.0005	1.8445	0.8485	0.02972	++	0	0.5104
LMNA	1	156052364	156109880	156052364	460813	1766	459047	285	atrialappendage	1e-05	missense40	0.0004	1.8176	0.6897	0.008402	++	0	0.6385
LMNA	1	156052364	156109880	156052364	460813	1766	459047	166	atrialappendage	1e-05	missense60	0.0003	1.9371	0.608	0.001442	++	0	0.8234
LMNA	1	156052364	156109880	156052364	460813	1766	459047	76	atrialappendage	1e-05	missense80	0.0001	2.4428	0.7399	0.0009619	++	0	0.7978
LMNA	1	156052364	156109880	156052364	460813	1766	459047	2106	atrialappendage	0.001	lofmissense0	0.0024	0.9282	0.2884	0.001291	++	0	0.4934
LMNA	1	156052364	156109880	156052364	460813	1766	459047	2077	atrialappendage	0.001	lofmissense20	0.0023	0.9356	0.2887	0.001194	++	0	0.4805
LMNA	1	156052364	156109880	156052364	460813	1766	459047	1677	atrialappendage	0.001	lofmissense40	0.0019	1.1523	0.3003	0.0001246	++	0	0.4827
LMNA	1	156052364	156109880	156052364	460813	1766	459047	1082	atrialappendage	0.001	lofmissense60	0.0013	1.3347	0.3302	5.303e-05	++	31.8	0.2259
LMNA	1	156052364	156109880	156052364	460813	1766	459047	316	atrialappendage	0.001	lofmissense80	0.0004	2.2524	0.4282	1.44e-07	++	54.2	0.1394
LMNA	1	156052364	156109880	156052364	460813	1766	459047	2104	atrialappendage	0.001	missense0	0.0024	0.9289	0.2885	0.001282	++	0	0.4953
LMNA	1	156052364	156109880	156052364	460813	1766	459047	2075	atrialappendage	0.001	missense20	0.0023	0.9364	0.2888	0.001186	++	0	0.4824
LMNA	1	156052364	156109880	156052364	460813	1766	459047	1675	atrialappendage	0.001	missense40	0.0019	1.1532	0.3004	0.0001235	++	0	0.4849
LMNA	1	156052364	156109880	156052364	460813	1766	459047	1080	atrialappendage	0.001	missense60	0.0013	1.3359	0.3303	5.244e-05	++	31.3	0.2275
LMNA	1	156052364	156109880	156052364	460813	1766	459047	314	atrialappendage	0.001	missense80	0.0004	2.2557	0.4284	1.4e-07	++	53.7	0.1417
LMNA	1	156052364	156109880	156052364	415163	803	414360	11	canonical	1e-05	lof	0	-1.0023	9.1471	0.9127	-?	0	1
LMNA	1	156052364	156109880	156052364	460813	1766	459047	483	canonical	1e-05	lofmissense0	0.0008	1.0712	0.7258	0.14	++	0	0.5757
LMNA	1	156052364	156109880	156052364	460813	1766	459047	474	canonical	1e-05	lofmissense20	0.0008	1.0843	0.7281	0.1364	++	0	0.5592
LMNA	1	156052364	156109880	156052364	460813	1766	459047	400	canonical	1e-05	lofmissense40	0.0006	1.8092	0.8423	0.03171	++	0	0.9081
LMNA	1	156052364	156109880	156052364	460813	1766	459047	224	canonical	1e-05	lofmissense60	0.0004	1.7263	0.5896	0.003415	++	0	0.9275
LMNA	1	156052364	156109880	156052364	460813	1766	459047	104	canonical	1e-05	lofmissense80	0.0002	2.566	0.8515	0.002584	++	0	0.5038
LMNA	1	156052364	156109880	156052364	460813	1766	459047	467	canonical	1e-05	missense0	0.0008	1.1394	0.7375	0.1224	++	0	0.5987
LMNA	1	156052364	156109880	156052364	460813	1766	459047	458	canonical	1e-05	missense20	0.0008	1.1534	0.7399	0.1191	++	0	0.5815
LMNA	1	156052364	156109880	156052364	460813	1766	459047	384	canonical	1e-05	missense40	0.0006	1.935	0.8608	0.02458	++	0	0.9758
LMNA	1	156052364	156109880	156052364	460813	1766	459047	208	canonical	1e-05	missense60	0.0003	1.8013	0.5965	0.002529	++	0	0.9872
LMNA	1	156052364	156109880	156052364	460813	1766	459047	88	canonical	1e-05	missense80	0.0002	2.8486	0.889	0.001354	++	0	0.5069
LMNA	1	156052364	156109880	156052364	415163	803	414360	41	canonical	0.001	lof	0	-1.0043	4.4903	0.823	-?	0	1
LMNA	1	156052364	156109880	156052364	460813	1766	459047	2753	canonical	0.001	lofmissense0	0.0033	0.708	0.2621	0.006911	++	0	0.5674
LMNA	1	156052364	156109880	156052364	460813	1766	459047	2712	canonical	0.001	lofmissense20	0.0032	0.7143	0.2624	0.006483	++	0	0.5529
LMNA	1	156052364	156109880	156052364	460813	1766	459047	2130	canonical	0.001	lofmissense40	0.0026	0.9154	0.258	0.0003877	++	0	0.5067
LMNA	1	156052364	156109880	156052364	460813	1766	459047	1313	canonical	0.001	lofmissense60	0.0016	1.1412	0.3191	0.000348	++	38.2	0.2035
LMNA	1	156052364	156109880	156052364	460813	1766	459047	377	canonical	0.001	lofmissense80	0.0004	2.4473	0.4683	1.728e-07	++	0	0.5476
LMNA	1	156052364	156109880	156052364	460813	1766	459047	2708	canonical	0.001	missense0	0.0032	0.7193	0.2628	0.006195	++	0	0.5693
LMNA	1	156052364	156109880	156052364	460813	1766	459047	2667	canonical	0.001	missense20	0.0032	0.7256	0.263	0.005804	++	0	0.5547
LMNA	1	156052364	156109880	156052364	460813	1766	459047	2085	canonical	0.001	missense40	0.0025	0.9279	0.2586	0.0003324	++	0	0.5046
LMNA	1	156052364	156109880	156052364	460813	1766	459047	1267	canonical	0.001	missense60	0.0015	1.1649	0.3205	0.000278	++	37.9	0.2044
LMNA	1	156052364	156109880	156052364	460813	1766	459047	331	canonical	0.001	missense80	0.0004	2.1928	0.425	2.469e-07	++	57.9	0.1233
LMNA	1	156052364	156109880	156052364	460813	1766	459047	349	coronaryartery	1e-05	lofmissense0	0.0005	1.8108	0.8435	0.03181	++	0	0.5298
LMNA	1	156052364	156109880	156052364	460813	1766	459047	340	coronaryartery	1e-05	lofmissense20	0.0005	1.8348	0.8471	0.03031	++	0	0.505
LMNA	1	156052364	156109880	156052364	460813	1766	459047	287	coronaryartery	1e-05	lofmissense40	0.0004	1.8112	0.6889	0.008558	++	0	0.6498
LMNA	1	156052364	156109880	156052364	460813	1766	459047	168	coronaryartery	1e-05	lofmissense60	0.0003	1.9303	0.6073	0.001482	++	0	0.8153
LMNA	1	156052364	156109880	156052364	460813	1766	459047	78	coronaryartery	1e-05	lofmissense80	0.0001	2.4255	0.7375	0.001006	++	0	0.813
LMNA	1	156052364	156109880	156052364	460813	1766	459047	347	coronaryartery	1e-05	missense0	0.0005	1.8203	0.8449	0.03121	++	0	0.5353
LMNA	1	156052364	156109880	156052364	460813	1766	459047	338	coronaryartery	1e-05	missense20	0.0005	1.8445	0.8485	0.02972	++	0	0.5104
LMNA	1	156052364	156109880	156052364	460813	1766	459047	285	coronaryartery	1e-05	missense40	0.0004	1.8176	0.6897	0.008402	++	0	0.6385
LMNA	1	156052364	156109880	156052364	460813	1766	459047	166	coronaryartery	1e-05	missense60	0.0003	1.9371	0.608	0.001442	++	0	0.8234
LMNA	1	156052364	156109880	156052364	460813	1766	459047	76	coronaryartery	1e-05	missense80	0.0001	2.4428	0.7399	0.0009619	++	0	0.7978
LMNA	1	156052364	156109880	156052364	460813	1766	459047	2106	coronaryartery	0.001	lofmissense0	0.0024	0.9282	0.2884	0.001291	++	0	0.4934
LMNA	1	156052364	156109880	156052364	460813	1766	459047	2077	coronaryartery	0.001	lofmissense20	0.0023	0.9356	0.2887	0.001194	++	0	0.4805
LMNA	1	156052364	156109880	156052364	460813	1766	459047	1677	coronaryartery	0.001	lofmissense40	0.0019	1.1523	0.3003	0.0001246	++	0	0.4827
LMNA	1	156052364	156109880	156052364	460813	1766	459047	1082	coronaryartery	0.001	lofmissense60	0.0013	1.3347	0.3302	5.303e-05	++	31.8	0.2259
LMNA	1	156052364	156109880	156052364	460813	1766	459047	316	coronaryartery	0.001	lofmissense80	0.0004	2.2524	0.4282	1.44e-07	++	54.2	0.1394
LMNA	1	156052364	156109880	156052364	460813	1766	459047	2104	coronaryartery	0.001	missense0	0.0024	0.9289	0.2885	0.001282	++	0	0.4953
LMNA	1	156052364	156109880	156052364	460813	1766	459047	2075	coronaryartery	0.001	missense20	0.0023	0.9364	0.2888	0.001186	++	0	0.4824
LMNA	1	156052364	156109880	156052364	460813	1766	459047	1675	coronaryartery	0.001	missense40	0.0019	1.1532	0.3004	0.0001235	++	0	0.4849
LMNA	1	156052364	156109880	156052364	460813	1766	459047	1080	coronaryartery	0.001	missense60	0.0013	1.3359	0.3303	5.244e-05	++	31.3	0.2275
LMNA	1	156052364	156109880	156052364	460813	1766	459047	314	coronaryartery	0.001	missense80	0.0004	2.2557	0.4284	1.4e-07	++	53.7	0.1417
LMNA	1	156052364	156109880	156052364	460813	1766	459047	349	leftventricle	1e-05	lofmissense0	0.0005	1.8108	0.8435	0.03181	++	0	0.5298
LMNA	1	156052364	156109880	156052364	460813	1766	459047	340	leftventricle	1e-05	lofmissense20	0.0005	1.8348	0.8471	0.03031	++	0	0.505
LMNA	1	156052364	156109880	156052364	460813	1766	459047	287	leftventricle	1e-05	lofmissense40	0.0004	1.8112	0.6889	0.008558	++	0	0.6498
LMNA	1	156052364	156109880	156052364	460813	1766	459047	168	leftventricle	1e-05	lofmissense60	0.0003	1.9303	0.6073	0.001482	++	0	0.8153
LMNA	1	156052364	156109880	156052364	460813	1766	459047	78	leftventricle	1e-05	lofmissense80	0.0001	2.4255	0.7375	0.001006	++	0	0.813
LMNA	1	156052364	156109880	156052364	460813	1766	459047	347	leftventricle	1e-05	missense0	0.0005	1.8203	0.8449	0.03121	++	0	0.5353
LMNA	1	156052364	156109880	156052364	460813	1766	459047	338	leftventricle	1e-05	missense20	0.0005	1.8445	0.8485	0.02972	++	0	0.5104
LMNA	1	156052364	156109880	156052364	460813	1766	459047	285	leftventricle	1e-05	missense40	0.0004	1.8176	0.6897	0.008402	++	0	0.6385
LMNA	1	156052364	156109880	156052364	460813	1766	459047	166	leftventricle	1e-05	missense60	0.0003	1.9371	0.608	0.001442	++	0	0.8234
LMNA	1	156052364	156109880	156052364	460813	1766	459047	76	leftventricle	1e-05	missense80	0.0001	2.4428	0.7399	0.0009619	++	0	0.7978
LMNA	1	156052364	156109880	156052364	460813	1766	459047	2106	leftventricle	0.001	lofmissense0	0.0024	0.9282	0.2884	0.001291	++	0	0.4934
LMNA	1	156052364	156109880	156052364	460813	1766	459047	2077	leftventricle	0.001	lofmissense20	0.0023	0.9356	0.2887	0.001194	++	0	0.4805
LMNA	1	156052364	156109880	156052364	460813	1766	459047	1677	leftventricle	0.001	lofmissense40	0.0019	1.1523	0.3003	0.0001246	++	0	0.4827
LMNA	1	156052364	156109880	156052364	460813	1766	459047	1082	leftventricle	0.001	lofmissense60	0.0013	1.3347	0.3302	5.303e-05	++	31.8	0.2259
LMNA	1	156052364	156109880	156052364	460813	1766	459047	316	leftventricle	0.001	lofmissense80	0.0004	2.2524	0.4282	1.44e-07	++	54.2	0.1394
LMNA	1	156052364	156109880	156052364	460813	1766	459047	2104	leftventricle	0.001	missense0	0.0024	0.9289	0.2885	0.001282	++	0	0.4953
LMNA	1	156052364	156109880	156052364	460813	1766	459047	2075	leftventricle	0.001	missense20	0.0023	0.9364	0.2888	0.001186	++	0	0.4824
LMNA	1	156052364	156109880	156052364	460813	1766	459047	1675	leftventricle	0.001	missense40	0.0019	1.1532	0.3004	0.0001235	++	0	0.4849
LMNA	1	156052364	156109880	156052364	460813	1766	459047	1080	leftventricle	0.001	missense60	0.0013	1.3359	0.3303	5.244e-05	++	31.3	0.2275
LMNA	1	156052364	156109880	156052364	460813	1766	459047	314	leftventricle	0.001	missense80	0.0004	2.2557	0.4284	1.4e-07	++	53.7	0.1417
LMNA	1	156052364	156109880	156052364	460813	1766	459047	349	mean	1e-05	lofmissense0	0.0005	1.8108	0.8435	0.03181	++	0	0.5298
LMNA	1	156052364	156109880	156052364	460813	1766	459047	340	mean	1e-05	lofmissense20	0.0005	1.8348	0.8471	0.03031	++	0	0.505
LMNA	1	156052364	156109880	156052364	460813	1766	459047	287	mean	1e-05	lofmissense40	0.0004	1.8112	0.6889	0.008558	++	0	0.6498
LMNA	1	156052364	156109880	156052364	460813	1766	459047	168	mean	1e-05	lofmissense60	0.0003	1.9303	0.6073	0.001482	++	0	0.8153
LMNA	1	156052364	156109880	156052364	460813	1766	459047	78	mean	1e-05	lofmissense80	0.0001	2.4255	0.7375	0.001006	++	0	0.813
LMNA	1	156052364	156109880	156052364	460813	1766	459047	347	mean	1e-05	missense0	0.0005	1.8203	0.8449	0.03121	++	0	0.5353
LMNA	1	156052364	156109880	156052364	460813	1766	459047	338	mean	1e-05	missense20	0.0005	1.8445	0.8485	0.02972	++	0	0.5104
LMNA	1	156052364	156109880	156052364	460813	1766	459047	285	mean	1e-05	missense40	0.0004	1.8176	0.6897	0.008402	++	0	0.6385
LMNA	1	156052364	156109880	156052364	460813	1766	459047	166	mean	1e-05	missense60	0.0003	1.9371	0.608	0.001442	++	0	0.8234
LMNA	1	156052364	156109880	156052364	460813	1766	459047	76	mean	1e-05	missense80	0.0001	2.4428	0.7399	0.0009619	++	0	0.7978
LMNA	1	156052364	156109880	156052364	460813	1766	459047	2106	mean	0.001	lofmissense0	0.0024	0.9282	0.2884	0.001291	++	0	0.4934
LMNA	1	156052364	156109880	156052364	460813	1766	459047	2077	mean	0.001	lofmissense20	0.0023	0.9356	0.2887	0.001194	++	0	0.4805
LMNA	1	156052364	156109880	156052364	460813	1766	459047	1677	mean	0.001	lofmissense40	0.0019	1.1523	0.3003	0.0001246	++	0	0.4827
LMNA	1	156052364	156109880	156052364	460813	1766	459047	1082	mean	0.001	lofmissense60	0.0013	1.3347	0.3302	5.303e-05	++	31.8	0.2259
LMNA	1	156052364	156109880	156052364	460813	1766	459047	316	mean	0.001	lofmissense80	0.0004	2.2524	0.4282	1.44e-07	++	54.2	0.1394
LMNA	1	156052364	156109880	156052364	460813	1766	459047	2104	mean	0.001	missense0	0.0024	0.9289	0.2885	0.001282	++	0	0.4953
LMNA	1	156052364	156109880	156052364	460813	1766	459047	2075	mean	0.001	missense20	0.0023	0.9364	0.2888	0.001186	++	0	0.4824
LMNA	1	156052364	156109880	156052364	460813	1766	459047	1675	mean	0.001	missense40	0.0019	1.1532	0.3004	0.0001235	++	0	0.4849
LMNA	1	156052364	156109880	156052364	460813	1766	459047	1080	mean	0.001	missense60	0.0013	1.3359	0.3303	5.244e-05	++	31.3	0.2275
LMNA	1	156052364	156109880	156052364	460813	1766	459047	314	mean	0.001	missense80	0.0004	2.2557	0.4284	1.4e-07	++	53.7	0.1417
LMNA	1	156052364	156109880	156052364	415163	803	414360	286	tibialartery	1e-05	lofmissense0	0.0003	2.4451	1.3155	0.06307	+?	0	1
LMNA	1	156052364	156109880	156052364	415163	803	414360	277	tibialartery	1e-05	lofmissense20	0.0003	2.5177	1.3292	0.05821	+?	0	1
LMNA	1	156052364	156109880	156052364	415163	803	414360	239	tibialartery	1e-05	lofmissense40	0.0003	1.6148	0.8136	0.04716	+?	0	1
LMNA	1	156052364	156109880	156052364	415163	803	414360	133	tibialartery	1e-05	lofmissense60	0.0002	2.0756	0.8692	0.01695	+?	0	1
LMNA	1	156052364	156109880	156052364	415163	803	414360	62	tibialartery	1e-05	lofmissense80	0.0001	2.2155	1.1542	0.05492	+?	0	1
LMNA	1	156052364	156109880	156052364	415163	803	414360	285	tibialartery	1e-05	missense0	0.0003	2.4453	1.3155	0.06305	+?	0	1
LMNA	1	156052364	156109880	156052364	415163	803	414360	276	tibialartery	1e-05	missense20	0.0003	2.518	1.3293	0.05819	+?	0	1
LMNA	1	156052364	156109880	156052364	415163	803	414360	238	tibialartery	1e-05	missense40	0.0003	1.6149	0.8136	0.04716	+?	0	1
LMNA	1	156052364	156109880	156052364	415163	803	414360	132	tibialartery	1e-05	missense60	0.0002	2.0757	0.8693	0.01694	+?	0	1
LMNA	1	156052364	156109880	156052364	415163	803	414360	61	tibialartery	1e-05	missense80	0.0001	2.2158	1.1542	0.0549	+?	0	1
LMNA	1	156052364	156109880	156052364	415163	803	414360	1872	tibialartery	0.001	lofmissense0	0.0023	1.0844	0.3677	0.003187	+?	0	1
LMNA	1	156052364	156109880	156052364	415163	803	414360	1844	tibialartery	0.001	lofmissense20	0.0022	1.097	0.3684	0.002901	+?	0	1
LMNA	1	156052364	156109880	156052364	415163	803	414360	1482	tibialartery	0.001	lofmissense40	0.0018	1.3153	0.3796	0.00053	+?	0	1
LMNA	1	156052364	156109880	156052364	415163	803	414360	930	tibialartery	0.001	lofmissense60	0.0011	1.6436	0.4172	8.176e-05	+?	0	1
LMNA	1	156052364	156109880	156052364	415163	803	414360	270	tibialartery	0.001	lofmissense80	0.0003	2.7382	0.5398	3.925e-07	+?	0	1
LMNA	1	156052364	156109880	156052364	415163	803	414360	1871	tibialartery	0.001	missense0	0.0023	1.0844	0.3677	0.003187	+?	0	1
LMNA	1	156052364	156109880	156052364	415163	803	414360	1843	tibialartery	0.001	missense20	0.0022	1.097	0.3684	0.002901	+?	0	1
LMNA	1	156052364	156109880	156052364	415163	803	414360	1481	tibialartery	0.001	missense40	0.0018	1.3153	0.3796	0.0005299	+?	0	1
LMNA	1	156052364	156109880	156052364	415163	803	414360	929	tibialartery	0.001	missense60	0.0011	1.6436	0.4172	8.175e-05	+?	0	1
LMNA	1	156052364	156109880	156052364	415163	803	414360	269	tibialartery	0.001	missense80	0.0003	2.7384	0.5398	3.922e-07	+?	0	1
LMNA	1	156052364	156109880	156052364	45650	963	44687	63	wholeblood	1e-05	lofmissense0	0.0007	1.3679	1.0992	0.2133	?+	0	1
LMNA	1	156052364	156109880	156052364	45650	963	44687	63	wholeblood	1e-05	lofmissense20	0.0007	1.3679	1.0992	0.2133	?+	0	1
LMNA	1	156052364	156109880	156052364	45650	963	44687	48	wholeblood	1e-05	lofmissense40	0.0005	2.309	1.295	0.07457	?+	0	1
LMNA	1	156052364	156109880	156052364	45650	963	44687	35	wholeblood	1e-05	lofmissense60	0.0004	1.7917	0.8489	0.03481	?+	0	1
LMNA	1	156052364	156109880	156052364	45650	963	44687	16	wholeblood	1e-05	lofmissense80	0.0002	2.5704	0.9588	0.007343	?+	0	1
LMNA	1	156052364	156109880	156052364	45650	963	44687	62	wholeblood	1e-05	missense0	0.0007	1.3814	1.1023	0.2101	?+	0	1
LMNA	1	156052364	156109880	156052364	45650	963	44687	62	wholeblood	1e-05	missense20	0.0007	1.3814	1.1023	0.2101	?+	0	1
LMNA	1	156052364	156109880	156052364	45650	963	44687	47	wholeblood	1e-05	missense40	0.0005	2.3353	1.3001	0.07245	?+	0	1
LMNA	1	156052364	156109880	156052364	45650	963	44687	34	wholeblood	1e-05	missense60	0.0004	1.8043	0.8507	0.03393	?+	0	1
LMNA	1	156052364	156109880	156052364	45650	963	44687	15	wholeblood	1e-05	missense80	0.0002	2.6011	0.964	0.006973	?+	0	1
LMNA	1	156052364	156109880	156052364	45650	963	44687	234	wholeblood	0.001	lofmissense0	0.0026	0.6784	0.465	0.1446	?+	0	1
LMNA	1	156052364	156109880	156052364	45650	963	44687	233	wholeblood	0.001	lofmissense20	0.0026	0.6785	0.465	0.1446	?+	0	1
LMNA	1	156052364	156109880	156052364	45650	963	44687	195	wholeblood	0.001	lofmissense40	0.0021	0.8795	0.4911	0.07331	?+	0	1
LMNA	1	156052364	156109880	156052364	45650	963	44687	152	wholeblood	0.001	lofmissense60	0.0017	0.8169	0.5403	0.1305	?+	0	1
LMNA	1	156052364	156109880	156052364	45650	963	44687	46	wholeblood	0.001	lofmissense80	0.0005	1.4278	0.7033	0.04234	?+	0	1
LMNA	1	156052364	156109880	156052364	45650	963	44687	233	wholeblood	0.001	missense0	0.0026	0.6801	0.4652	0.1438	?+	0	1
LMNA	1	156052364	156109880	156052364	45650	963	44687	232	wholeblood	0.001	missense20	0.0025	0.6802	0.4653	0.1438	?+	0	1
LMNA	1	156052364	156109880	156052364	45650	963	44687	194	wholeblood	0.001	missense40	0.0021	0.8817	0.4914	0.07278	?+	0	1
LMNA	1	156052364	156109880	156052364	45650	963	44687	151	wholeblood	0.001	missense60	0.0017	0.8194	0.5406	0.1296	?+	0	1
LMNA	1	156052364	156109880	156052364	45650	963	44687	45	wholeblood	0.001	missense80	0.0005	1.4345	0.7042	0.04165	?+	0	1
Distal conduction disease
LMNA	1	156052364	156109880	156052364	423739	9379	414360	20	all	1e-05	lof	0	2.3815	0.921	0.009717	+?	0	1
LMNA	1	156052364	156109880	156052364	471469	12422	459047	572	all	1e-05	lofmissense0	0.0008	1.0451	0.1894	3.451e-08	++	0	0.3272
LMNA	1	156052364	156109880	156052364	471469	12422	459047	535	all	1e-05	lofmissense20	0.0008	1.0916	0.1933	1.626e-08	++	0	0.3415
LMNA	1	156052364	156109880	156052364	471469	12422	459047	444	all	1e-05	lofmissense40	0.0006	1.2167	0.2126	1.049e-08	++	71.3	0.06194
LMNA	1	156052364	156109880	156052364	471469	12422	459047	258	all	1e-05	lofmissense60	0.0004	1.5612	0.2497	4.043e-10	++	67.7	0.07841
LMNA	1	156052364	156109880	156052364	471469	12422	459047	127	all	1e-05	lofmissense80	0.0002	1.8292	0.3307	3.177e-08	++	40.6	0.1946
LMNA	1	156052364	156109880	156052364	471469	12422	459047	543	all	1e-05	missense0	0.0007	0.9655	0.1978	1.06e-06	++	0	0.3852
LMNA	1	156052364	156109880	156052364	471469	12422	459047	506	all	1e-05	missense20	0.0007	1.0117	0.2022	5.606e-07	++	0	0.3939
LMNA	1	156052364	156109880	156052364	471469	12422	459047	415	all	1e-05	missense40	0.0005	1.1312	0.2245	4.692e-07	++	69.8	0.06867
LMNA	1	156052364	156109880	156052364	471469	12422	459047	229	all	1e-05	missense60	0.0003	1.4851	0.269	3.381e-08	++	70	0.06811
LMNA	1	156052364	156109880	156052364	471469	12422	459047	98	all	1e-05	missense80	0.0001	1.7545	0.3793	3.724e-06	++	55.4	0.1341
LMNA	1	156052364	156109880	156052364	423739	9379	414360	51	all	0.001	lof	0.0001	0.9305	1.0007	0.3525	+?	0	1
LMNA	1	156052364	156109880	156052364	471469	12422	459047	3102	all	0.001	lofmissense0	0.0034	0.5384	0.0983	4.259e-08	++	0	0.7088
LMNA	1	156052364	156109880	156052364	471469	12422	459047	2957	all	0.001	lofmissense20	0.0033	0.5381	0.1008	9.491e-08	++	0	0.7422
LMNA	1	156052364	156109880	156052364	471469	12422	459047	2300	all	0.001	lofmissense40	0.0026	0.5869	0.1142	2.779e-07	++	0	0.3821
LMNA	1	156052364	156109880	156052364	471469	12422	459047	1387	all	0.001	lofmissense60	0.0016	0.8079	0.1349	2.102e-09	++	18.2	0.269
LMNA	1	156052364	156109880	156052364	471469	12422	459047	406	all	0.001	lofmissense80	0.0005	1.0836	0.2306	2.61e-06	++	19.4	0.2652
LMNA	1	156052364	156109880	156052364	471469	12422	459047	3043	all	0.001	missense0	0.0034	0.5205	0.0996	1.746e-07	++	0	0.5223
LMNA	1	156052364	156109880	156052364	471469	12422	459047	2898	all	0.001	missense20	0.0032	0.5192	0.1023	3.897e-07	++	0	0.5464
LMNA	1	156052364	156109880	156052364	471469	12422	459047	2241	all	0.001	missense40	0.0025	0.5633	0.1164	1.303e-06	++	0	0.5491
LMNA	1	156052364	156109880	156052364	471469	12422	459047	1327	all	0.001	missense60	0.0015	0.7851	0.1384	1.407e-08	++	0	0.4032
LMNA	1	156052364	156109880	156052364	471469	12422	459047	346	all	0.001	missense80	0.0004	1.054	0.2495	2.392e-05	++	0	0.4728
LMNA	1	156052364	156109880	156052364	471469	12422	459047	379	aorta	1e-05	lofmissense0	0.0005	1.2089	0.2228	5.745e-08	++	24	0.2514
LMNA	1	156052364	156109880	156052364	471469	12422	459047	370	aorta	1e-05	lofmissense20	0.0005	1.2363	0.2237	3.268e-08	++	10.5	0.2904
LMNA	1	156052364	156109880	156052364	471469	12422	459047	313	aorta	1e-05	lofmissense40	0.0004	1.3904	0.2426	9.999e-09	++	74	0.05007
LMNA	1	156052364	156109880	156052364	471469	12422	459047	189	aorta	1e-05	lofmissense60	0.0003	1.6937	0.2765	9.015e-10	++	53.5	0.1426
LMNA	1	156052364	156109880	156052364	471469	12422	459047	89	aorta	1e-05	lofmissense80	0.0001	1.9059	0.3755	3.855e-07	++	53.6	0.1421
LMNA	1	156052364	156109880	156052364	471469	12422	459047	373	aorta	1e-05	missense0	0.0005	1.0748	0.2321	3.639e-06	++	0	0.3191
LMNA	1	156052364	156109880	156052364	471469	12422	459047	364	aorta	1e-05	missense20	0.0005	1.1021	0.2331	2.259e-06	++	0	0.3622
LMNA	1	156052364	156109880	156052364	471469	12422	459047	307	aorta	1e-05	missense40	0.0004	1.2429	0.2548	1.069e-06	++	70.3	0.06662
LMNA	1	156052364	156109880	156052364	471469	12422	459047	183	aorta	1e-05	missense60	0.0003	1.519	0.2937	2.31e-07	++	47.8	0.1664
LMNA	1	156052364	156109880	156052364	471469	12422	459047	83	aorta	1e-05	missense80	0.0001	1.5907	0.4209	0.0001574	++	49.8	0.158
LMNA	1	156052364	156109880	156052364	471469	12422	459047	2201	aorta	0.001	lofmissense0	0.0024	0.734	0.1119	5.393e-11	++	0	0.8624
LMNA	1	156052364	156109880	156052364	471469	12422	459047	2169	aorta	0.001	lofmissense20	0.0024	0.7226	0.1132	1.703e-10	++	0	0.8857
LMNA	1	156052364	156109880	156052364	471469	12422	459047	1748	aorta	0.001	lofmissense40	0.0019	0.7371	0.1265	5.665e-09	++	19.9	0.2639
LMNA	1	156052364	156109880	156052364	471469	12422	459047	1140	aorta	0.001	lofmissense60	0.0013	0.9373	0.1432	6.025e-11	++	0	0.4489
LMNA	1	156052364	156109880	156052364	471469	12422	459047	332	aorta	0.001	lofmissense80	0.0004	1.1638	0.2471	2.486e-06	++	17.8	0.2699
LMNA	1	156052364	156109880	156052364	471469	12422	459047	2195	aorta	0.001	missense0	0.0024	0.6964	0.1132	7.551e-10	++	0	0.9755
LMNA	1	156052364	156109880	156052364	471469	12422	459047	2163	aorta	0.001	missense20	0.0023	0.684	0.1145	2.293e-09	++	0	0.9491
LMNA	1	156052364	156109880	156052364	471469	12422	459047	1742	aorta	0.001	missense40	0.0019	0.6886	0.1284	8.101e-08	++	0	0.3544
LMNA	1	156052364	156109880	156052364	471469	12422	459047	1134	aorta	0.001	missense60	0.0013	0.8791	0.1459	1.674e-09	++	0	0.5564
LMNA	1	156052364	156109880	156052364	471469	12422	459047	326	aorta	0.001	missense80	0.0004	0.9949	0.2611	0.0001385	++	0	0.3811
LMNA	1	156052364	156109880	156052364	471469	12422	459047	379	atrialappendage	1e-05	lofmissense0	0.0005	1.2089	0.2228	5.745e-08	++	24	0.2514
LMNA	1	156052364	156109880	156052364	471469	12422	459047	370	atrialappendage	1e-05	lofmissense20	0.0005	1.2363	0.2237	3.268e-08	++	10.5	0.2904
LMNA	1	156052364	156109880	156052364	471469	12422	459047	313	atrialappendage	1e-05	lofmissense40	0.0004	1.3904	0.2426	9.999e-09	++	74	0.05007
LMNA	1	156052364	156109880	156052364	471469	12422	459047	189	atrialappendage	1e-05	lofmissense60	0.0003	1.6937	0.2765	9.015e-10	++	53.5	0.1426
LMNA	1	156052364	156109880	156052364	471469	12422	459047	89	atrialappendage	1e-05	lofmissense80	0.0001	1.9059	0.3755	3.855e-07	++	53.6	0.1421
LMNA	1	156052364	156109880	156052364	471469	12422	459047	373	atrialappendage	1e-05	missense0	0.0005	1.0748	0.2321	3.639e-06	++	0	0.3191
LMNA	1	156052364	156109880	156052364	471469	12422	459047	364	atrialappendage	1e-05	missense20	0.0005	1.1021	0.2331	2.259e-06	++	0	0.3622
LMNA	1	156052364	156109880	156052364	471469	12422	459047	307	atrialappendage	1e-05	missense40	0.0004	1.2429	0.2548	1.069e-06	++	70.3	0.06662
LMNA	1	156052364	156109880	156052364	471469	12422	459047	183	atrialappendage	1e-05	missense60	0.0003	1.519	0.2937	2.31e-07	++	47.8	0.1664
LMNA	1	156052364	156109880	156052364	471469	12422	459047	83	atrialappendage	1e-05	missense80	0.0001	1.5907	0.4209	0.0001574	++	49.8	0.158
LMNA	1	156052364	156109880	156052364	471469	12422	459047	2201	atrialappendage	0.001	lofmissense0	0.0024	0.734	0.1119	5.393e-11	++	0	0.8624
LMNA	1	156052364	156109880	156052364	471469	12422	459047	2169	atrialappendage	0.001	lofmissense20	0.0024	0.7226	0.1132	1.703e-10	++	0	0.8857
LMNA	1	156052364	156109880	156052364	471469	12422	459047	1748	atrialappendage	0.001	lofmissense40	0.0019	0.7371	0.1265	5.665e-09	++	19.9	0.2639
LMNA	1	156052364	156109880	156052364	471469	12422	459047	1140	atrialappendage	0.001	lofmissense60	0.0013	0.9373	0.1432	6.025e-11	++	0	0.4489
LMNA	1	156052364	156109880	156052364	471469	12422	459047	332	atrialappendage	0.001	lofmissense80	0.0004	1.1638	0.2471	2.486e-06	++	17.8	0.2699
LMNA	1	156052364	156109880	156052364	471469	12422	459047	2195	atrialappendage	0.001	missense0	0.0024	0.6964	0.1132	7.551e-10	++	0	0.9755
LMNA	1	156052364	156109880	156052364	471469	12422	459047	2163	atrialappendage	0.001	missense20	0.0023	0.684	0.1145	2.293e-09	++	0	0.9491
LMNA	1	156052364	156109880	156052364	471469	12422	459047	1742	atrialappendage	0.001	missense40	0.0019	0.6886	0.1284	8.101e-08	++	0	0.3544
LMNA	1	156052364	156109880	156052364	471469	12422	459047	1134	atrialappendage	0.001	missense60	0.0013	0.8791	0.1459	1.674e-09	++	0	0.5564
LMNA	1	156052364	156109880	156052364	471469	12422	459047	326	atrialappendage	0.001	missense80	0.0004	0.9949	0.2611	0.0001385	++	0	0.3811
LMNA	1	156052364	156109880	156052364	423739	9379	414360	13	canonical	1e-05	lof	0	3.0625	1.0129	0.002498	+?	0	1
LMNA	1	156052364	156109880	156052364	471469	12422	459047	523	canonical	1e-05	lofmissense0	0.0007	1.108	0.1942	1.156e-08	++	17.6	0.2707
LMNA	1	156052364	156109880	156052364	471469	12422	459047	514	canonical	1e-05	lofmissense20	0.0007	1.1275	0.1948	7.077e-09	++	5	0.3048
LMNA	1	156052364	156109880	156052364	471469	12422	459047	433	canonical	1e-05	lofmissense40	0.0006	1.234	0.2133	7.28e-09	++	71.1	0.06278
LMNA	1	156052364	156109880	156052364	471469	12422	459047	250	canonical	1e-05	lofmissense60	0.0004	1.5851	0.2508	2.619e-10	++	67	0.08189
LMNA	1	156052364	156109880	156052364	471469	12422	459047	119	canonical	1e-05	lofmissense80	0.0002	1.8813	0.3338	1.744e-08	++	37.2	0.2072
LMNA	1	156052364	156109880	156052364	471469	12422	459047	502	canonical	1e-05	missense0	0.0007	1.0176	0.2027	5.166e-07	++	3.5	0.3086
LMNA	1	156052364	156109880	156052364	471469	12422	459047	493	canonical	1e-05	missense20	0.0007	1.0377	0.2033	3.341e-07	++	0	0.3441
LMNA	1	156052364	156109880	156052364	471469	12422	459047	412	canonical	1e-05	missense40	0.0005	1.1353	0.2247	4.371e-07	++	70.1	0.06761
LMNA	1	156052364	156109880	156052364	471469	12422	459047	229	canonical	1e-05	missense60	0.0003	1.4851	0.269	3.381e-08	++	70	0.06811
LMNA	1	156052364	156109880	156052364	471469	12422	459047	98	canonical	1e-05	missense80	0.0001	1.7545	0.3793	3.724e-06	++	55.4	0.1341
LMNA	1	156052364	156109880	156052364	423739	9379	414360	43	canonical	0.001	lof	0.0001	1.1969	1.0667	0.2618	+?	0	1
LMNA	1	156052364	156109880	156052364	471469	12422	459047	2864	canonical	0.001	lofmissense0	0.0032	0.5798	0.1016	1.141e-08	++	0	0.9031
LMNA	1	156052364	156109880	156052364	471469	12422	459047	2820	canonical	0.001	lofmissense20	0.0031	0.573	0.1026	2.342e-08	++	0	0.8661
LMNA	1	156052364	156109880	156052364	471469	12422	459047	2211	canonical	0.001	lofmissense40	0.0025	0.6092	0.1159	1.479e-07	++	0	0.3194
LMNA	1	156052364	156109880	156052364	471469	12422	459047	1378	canonical	0.001	lofmissense60	0.0016	0.8126	0.135	1.757e-09	++	16.9	0.2727
LMNA	1	156052364	156109880	156052364	471469	12422	459047	397	canonical	0.001	lofmissense80	0.0005	1.1001	0.2313	1.973e-06	++	17	0.2722
LMNA	1	156052364	156109880	156052364	471469	12422	459047	2814	canonical	0.001	missense0	0.0031	0.5592	0.103	5.712e-08	++	0	0.6963
LMNA	1	156052364	156109880	156052364	471469	12422	459047	2770	canonical	0.001	missense20	0.0031	0.5519	0.1041	1.154e-07	++	0	0.659
LMNA	1	156052364	156109880	156052364	471469	12422	459047	2161	canonical	0.001	missense40	0.0024	0.5824	0.1181	8.159e-07	++	0	0.4668
LMNA	1	156052364	156109880	156052364	471469	12422	459047	1327	canonical	0.001	missense60	0.0015	0.7851	0.1384	1.407e-08	++	0	0.4032
LMNA	1	156052364	156109880	156052364	471469	12422	459047	346	canonical	0.001	missense80	0.0004	1.054	0.2495	2.392e-05	++	0	0.4728
LMNA	1	156052364	156109880	156052364	471469	12422	459047	379	coronaryartery	1e-05	lofmissense0	0.0005	1.2089	0.2228	5.745e-08	++	24	0.2514
LMNA	1	156052364	156109880	156052364	471469	12422	459047	370	coronaryartery	1e-05	lofmissense20	0.0005	1.2363	0.2237	3.268e-08	++	10.5	0.2904
LMNA	1	156052364	156109880	156052364	471469	12422	459047	313	coronaryartery	1e-05	lofmissense40	0.0004	1.3904	0.2426	9.999e-09	++	74	0.05007
LMNA	1	156052364	156109880	156052364	471469	12422	459047	189	coronaryartery	1e-05	lofmissense60	0.0003	1.6937	0.2765	9.015e-10	++	53.5	0.1426
LMNA	1	156052364	156109880	156052364	471469	12422	459047	89	coronaryartery	1e-05	lofmissense80	0.0001	1.9059	0.3755	3.855e-07	++	53.6	0.1421
LMNA	1	156052364	156109880	156052364	471469	12422	459047	373	coronaryartery	1e-05	missense0	0.0005	1.0748	0.2321	3.639e-06	++	0	0.3191
LMNA	1	156052364	156109880	156052364	471469	12422	459047	364	coronaryartery	1e-05	missense20	0.0005	1.1021	0.2331	2.259e-06	++	0	0.3622
LMNA	1	156052364	156109880	156052364	471469	12422	459047	307	coronaryartery	1e-05	missense40	0.0004	1.2429	0.2548	1.069e-06	++	70.3	0.06662
LMNA	1	156052364	156109880	156052364	471469	12422	459047	183	coronaryartery	1e-05	missense60	0.0003	1.519	0.2937	2.31e-07	++	47.8	0.1664
LMNA	1	156052364	156109880	156052364	471469	12422	459047	83	coronaryartery	1e-05	missense80	0.0001	1.5907	0.4209	0.0001574	++	49.8	0.158
LMNA	1	156052364	156109880	156052364	471469	12422	459047	2201	coronaryartery	0.001	lofmissense0	0.0024	0.734	0.1119	5.393e-11	++	0	0.8624
LMNA	1	156052364	156109880	156052364	471469	12422	459047	2169	coronaryartery	0.001	lofmissense20	0.0024	0.7226	0.1132	1.703e-10	++	0	0.8857
LMNA	1	156052364	156109880	156052364	471469	12422	459047	1748	coronaryartery	0.001	lofmissense40	0.0019	0.7371	0.1265	5.665e-09	++	19.9	0.2639
LMNA	1	156052364	156109880	156052364	471469	12422	459047	1140	coronaryartery	0.001	lofmissense60	0.0013	0.9373	0.1432	6.025e-11	++	0	0.4489
LMNA	1	156052364	156109880	156052364	471469	12422	459047	332	coronaryartery	0.001	lofmissense80	0.0004	1.1638	0.2471	2.486e-06	++	17.8	0.2699
LMNA	1	156052364	156109880	156052364	471469	12422	459047	2195	coronaryartery	0.001	missense0	0.0024	0.6964	0.1132	7.551e-10	++	0	0.9755
LMNA	1	156052364	156109880	156052364	471469	12422	459047	2163	coronaryartery	0.001	missense20	0.0023	0.684	0.1145	2.293e-09	++	0	0.9491
LMNA	1	156052364	156109880	156052364	471469	12422	459047	1742	coronaryartery	0.001	missense40	0.0019	0.6886	0.1284	8.101e-08	++	0	0.3544
LMNA	1	156052364	156109880	156052364	471469	12422	459047	1134	coronaryartery	0.001	missense60	0.0013	0.8791	0.1459	1.674e-09	++	0	0.5564
LMNA	1	156052364	156109880	156052364	471469	12422	459047	326	coronaryartery	0.001	missense80	0.0004	0.9949	0.2611	0.0001385	++	0	0.3811
LMNA	1	156052364	156109880	156052364	471469	12422	459047	379	leftventricle	1e-05	lofmissense0	0.0005	1.2089	0.2228	5.745e-08	++	24	0.2514
LMNA	1	156052364	156109880	156052364	471469	12422	459047	370	leftventricle	1e-05	lofmissense20	0.0005	1.2363	0.2237	3.268e-08	++	10.5	0.2904
LMNA	1	156052364	156109880	156052364	471469	12422	459047	313	leftventricle	1e-05	lofmissense40	0.0004	1.3904	0.2426	9.999e-09	++	74	0.05007
LMNA	1	156052364	156109880	156052364	471469	12422	459047	189	leftventricle	1e-05	lofmissense60	0.0003	1.6937	0.2765	9.015e-10	++	53.5	0.1426
LMNA	1	156052364	156109880	156052364	471469	12422	459047	89	leftventricle	1e-05	lofmissense80	0.0001	1.9059	0.3755	3.855e-07	++	53.6	0.1421
LMNA	1	156052364	156109880	156052364	471469	12422	459047	373	leftventricle	1e-05	missense0	0.0005	1.0748	0.2321	3.639e-06	++	0	0.3191
LMNA	1	156052364	156109880	156052364	471469	12422	459047	364	leftventricle	1e-05	missense20	0.0005	1.1021	0.2331	2.259e-06	++	0	0.3622
LMNA	1	156052364	156109880	156052364	471469	12422	459047	307	leftventricle	1e-05	missense40	0.0004	1.2429	0.2548	1.069e-06	++	70.3	0.06662
LMNA	1	156052364	156109880	156052364	471469	12422	459047	183	leftventricle	1e-05	missense60	0.0003	1.519	0.2937	2.31e-07	++	47.8	0.1664
LMNA	1	156052364	156109880	156052364	471469	12422	459047	83	leftventricle	1e-05	missense80	0.0001	1.5907	0.4209	0.0001574	++	49.8	0.158
LMNA	1	156052364	156109880	156052364	471469	12422	459047	2201	leftventricle	0.001	lofmissense0	0.0024	0.734	0.1119	5.393e-11	++	0	0.8624
LMNA	1	156052364	156109880	156052364	471469	12422	459047	2169	leftventricle	0.001	lofmissense20	0.0024	0.7226	0.1132	1.703e-10	++	0	0.8857
LMNA	1	156052364	156109880	156052364	471469	12422	459047	1748	leftventricle	0.001	lofmissense40	0.0019	0.7371	0.1265	5.665e-09	++	19.9	0.2639
LMNA	1	156052364	156109880	156052364	471469	12422	459047	1140	leftventricle	0.001	lofmissense60	0.0013	0.9373	0.1432	6.025e-11	++	0	0.4489
LMNA	1	156052364	156109880	156052364	471469	12422	459047	332	leftventricle	0.001	lofmissense80	0.0004	1.1638	0.2471	2.486e-06	++	17.8	0.2699
LMNA	1	156052364	156109880	156052364	471469	12422	459047	2195	leftventricle	0.001	missense0	0.0024	0.6964	0.1132	7.551e-10	++	0	0.9755
LMNA	1	156052364	156109880	156052364	471469	12422	459047	2163	leftventricle	0.001	missense20	0.0023	0.684	0.1145	2.293e-09	++	0	0.9491
LMNA	1	156052364	156109880	156052364	471469	12422	459047	1742	leftventricle	0.001	missense40	0.0019	0.6886	0.1284	8.101e-08	++	0	0.3544
LMNA	1	156052364	156109880	156052364	471469	12422	459047	1134	leftventricle	0.001	missense60	0.0013	0.8791	0.1459	1.674e-09	++	0	0.5564
LMNA	1	156052364	156109880	156052364	471469	12422	459047	326	leftventricle	0.001	missense80	0.0004	0.9949	0.2611	0.0001385	++	0	0.3811
LMNA	1	156052364	156109880	156052364	471469	12422	459047	379	mean	1e-05	lofmissense0	0.0005	1.2089	0.2228	5.745e-08	++	24	0.2514
LMNA	1	156052364	156109880	156052364	471469	12422	459047	370	mean	1e-05	lofmissense20	0.0005	1.2363	0.2237	3.268e-08	++	10.5	0.2904
LMNA	1	156052364	156109880	156052364	471469	12422	459047	313	mean	1e-05	lofmissense40	0.0004	1.3904	0.2426	9.999e-09	++	74	0.05007
LMNA	1	156052364	156109880	156052364	471469	12422	459047	189	mean	1e-05	lofmissense60	0.0003	1.6937	0.2765	9.015e-10	++	53.5	0.1426
LMNA	1	156052364	156109880	156052364	471469	12422	459047	89	mean	1e-05	lofmissense80	0.0001	1.9059	0.3755	3.855e-07	++	53.6	0.1421
LMNA	1	156052364	156109880	156052364	471469	12422	459047	373	mean	1e-05	missense0	0.0005	1.0748	0.2321	3.639e-06	++	0	0.3191
LMNA	1	156052364	156109880	156052364	471469	12422	459047	364	mean	1e-05	missense20	0.0005	1.1021	0.2331	2.259e-06	++	0	0.3622
LMNA	1	156052364	156109880	156052364	471469	12422	459047	307	mean	1e-05	missense40	0.0004	1.2429	0.2548	1.069e-06	++	70.3	0.06662
LMNA	1	156052364	156109880	156052364	471469	12422	459047	183	mean	1e-05	missense60	0.0003	1.519	0.2937	2.31e-07	++	47.8	0.1664
LMNA	1	156052364	156109880	156052364	471469	12422	459047	83	mean	1e-05	missense80	0.0001	1.5907	0.4209	0.0001574	++	49.8	0.158
LMNA	1	156052364	156109880	156052364	471469	12422	459047	2201	mean	0.001	lofmissense0	0.0024	0.734	0.1119	5.393e-11	++	0	0.8624
LMNA	1	156052364	156109880	156052364	471469	12422	459047	2169	mean	0.001	lofmissense20	0.0024	0.7226	0.1132	1.703e-10	++	0	0.8857
LMNA	1	156052364	156109880	156052364	471469	12422	459047	1748	mean	0.001	lofmissense40	0.0019	0.7371	0.1265	5.665e-09	++	19.9	0.2639
LMNA	1	156052364	156109880	156052364	471469	12422	459047	1140	mean	0.001	lofmissense60	0.0013	0.9373	0.1432	6.025e-11	++	0	0.4489
LMNA	1	156052364	156109880	156052364	471469	12422	459047	332	mean	0.001	lofmissense80	0.0004	1.1638	0.2471	2.486e-06	++	17.8	0.2699
LMNA	1	156052364	156109880	156052364	471469	12422	459047	2195	mean	0.001	missense0	0.0024	0.6964	0.1132	7.551e-10	++	0	0.9755
LMNA	1	156052364	156109880	156052364	471469	12422	459047	2163	mean	0.001	missense20	0.0023	0.684	0.1145	2.293e-09	++	0	0.9491
LMNA	1	156052364	156109880	156052364	471469	12422	459047	1742	mean	0.001	missense40	0.0019	0.6886	0.1284	8.101e-08	++	0	0.3544
LMNA	1	156052364	156109880	156052364	471469	12422	459047	1134	mean	0.001	missense60	0.0013	0.8791	0.1459	1.674e-09	++	0	0.5564
LMNA	1	156052364	156109880	156052364	471469	12422	459047	326	mean	0.001	missense80	0.0004	0.9949	0.2611	0.0001385	++	0	0.3811
LMNA	1	156052364	156109880	156052364	423739	9379	414360	303	tibialartery	1e-05	lofmissense0	0.0004	1.0174	0.2784	0.0002576	+?	0	1
LMNA	1	156052364	156109880	156052364	423739	9379	414360	294	tibialartery	1e-05	lofmissense20	0.0003	1.0579	0.2802	0.0001599	+?	0	1
LMNA	1	156052364	156109880	156052364	423739	9379	414360	253	tibialartery	1e-05	lofmissense40	0.0003	1.0326	0.3037	0.0006727	+?	0	1
LMNA	1	156052364	156109880	156052364	423739	9379	414360	144	tibialartery	1e-05	lofmissense60	0.0002	1.3703	0.3536	0.0001067	+?	0	1
LMNA	1	156052364	156109880	156052364	423739	9379	414360	68	tibialartery	1e-05	lofmissense80	0.0001	1.4562	0.4846	0.002654	+?	0	1
LMNA	1	156052364	156109880	156052364	423739	9379	414360	300	tibialartery	1e-05	missense0	0.0004	0.9036	0.2888	0.001752	+?	0	1
LMNA	1	156052364	156109880	156052364	423739	9379	414360	291	tibialartery	1e-05	missense20	0.0003	0.9439	0.2907	0.001165	+?	0	1
LMNA	1	156052364	156109880	156052364	423739	9379	414360	250	tibialartery	1e-05	missense40	0.0003	0.8963	0.3172	0.004719	+?	0	1
LMNA	1	156052364	156109880	156052364	423739	9379	414360	141	tibialartery	1e-05	missense60	0.0002	1.1995	0.3736	0.001322	+?	0	1
LMNA	1	156052364	156109880	156052364	423739	9379	414360	65	tibialartery	1e-05	missense80	0.0001	1.1167	0.5384	0.03807	+?	0	1
LMNA	1	156052364	156109880	156052364	423739	9379	414360	1944	tibialartery	0.001	lofmissense0	0.0023	0.7232	0.1279	1.556e-08	+?	0	1
LMNA	1	156052364	156109880	156052364	423739	9379	414360	1914	tibialartery	0.001	lofmissense20	0.0023	0.7136	0.1293	3.398e-08	+?	0	1
LMNA	1	156052364	156109880	156052364	423739	9379	414360	1532	tibialartery	0.001	lofmissense40	0.0018	0.6522	0.1476	9.884e-06	+?	0	1
LMNA	1	156052364	156109880	156052364	423739	9379	414360	969	tibialartery	0.001	lofmissense60	0.0011	0.8671	0.1706	3.739e-07	+?	0	1
LMNA	1	156052364	156109880	156052364	423739	9379	414360	279	tibialartery	0.001	lofmissense80	0.0003	0.9779	0.2991	0.001077	+?	0	1
LMNA	1	156052364	156109880	156052364	423739	9379	414360	1941	tibialartery	0.001	missense0	0.0023	0.6983	0.129	6.131e-08	+?	0	1
LMNA	1	156052364	156109880	156052364	423739	9379	414360	1911	tibialartery	0.001	missense20	0.0023	0.688	0.1304	1.316e-07	+?	0	1
LMNA	1	156052364	156109880	156052364	423739	9379	414360	1529	tibialartery	0.001	missense40	0.0018	0.6181	0.1493	3.453e-05	+?	0	1
LMNA	1	156052364	156109880	156052364	423739	9379	414360	966	tibialartery	0.001	missense60	0.0011	0.8242	0.1731	1.918e-06	+?	0	1
LMNA	1	156052364	156109880	156052364	423739	9379	414360	276	tibialartery	0.001	missense80	0.0003	0.8444	0.3125	0.006891	+?	0	1
LMNA	1	156052364	156109880	156052364	47730	3043	44687	76	wholeblood	1e-05	lofmissense0	0.0008	1.5499	0.3715	3.017e-05	?+	0	1
LMNA	1	156052364	156109880	156052364	47730	3043	44687	76	wholeblood	1e-05	lofmissense20	0.0008	1.5499	0.3715	3.017e-05	?+	0	1
LMNA	1	156052364	156109880	156052364	47730	3043	44687	60	wholeblood	1e-05	lofmissense40	0.0006	2.022	0.4035	5.395e-07	?+	0	1
LMNA	1	156052364	156109880	156052364	47730	3043	44687	45	wholeblood	1e-05	lofmissense60	0.0005	2.2018	0.4434	6.832e-07	?+	0	1
LMNA	1	156052364	156109880	156052364	47730	3043	44687	21	wholeblood	1e-05	lofmissense80	0.0002	2.5815	0.594	1.385e-05	?+	0	1
LMNA	1	156052364	156109880	156052364	47730	3043	44687	73	wholeblood	1e-05	missense0	0.0008	1.3871	0.3901	0.0003763	?+	0	1
LMNA	1	156052364	156109880	156052364	47730	3043	44687	73	wholeblood	1e-05	missense20	0.0008	1.3871	0.3901	0.0003763	?+	0	1
LMNA	1	156052364	156109880	156052364	47730	3043	44687	57	wholeblood	1e-05	missense40	0.0006	1.873	0.4277	1.19e-05	?+	0	1
LMNA	1	156052364	156109880	156052364	47730	3043	44687	42	wholeblood	1e-05	missense60	0.0004	2.036	0.4752	1.829e-05	?+	0	1
LMNA	1	156052364	156109880	156052364	47730	3043	44687	18	wholeblood	1e-05	missense80	0.0002	2.3356	0.675	0.00054	?+	0	1
LMNA	1	156052364	156109880	156052364	47730	3043	44687	257	wholeblood	0.001	lofmissense0	0.0027	0.769	0.2311	0.0008736	?+	0	1
LMNA	1	156052364	156109880	156052364	47730	3043	44687	255	wholeblood	0.001	lofmissense20	0.0027	0.752	0.2339	0.001305	?+	0	1
LMNA	1	156052364	156109880	156052364	47730	3043	44687	216	wholeblood	0.001	lofmissense40	0.0023	0.9725	0.2457	7.576e-05	?+	0	1
LMNA	1	156052364	156109880	156052364	47730	3043	44687	171	wholeblood	0.001	lofmissense60	0.0018	1.1049	0.2637	2.782e-05	?+	0	1
LMNA	1	156052364	156109880	156052364	47730	3043	44687	53	wholeblood	0.001	lofmissense80	0.0006	1.5637	0.4387	0.0003648	?+	0	1
LMNA	1	156052364	156109880	156052364	47730	3043	44687	254	wholeblood	0.001	missense0	0.0027	0.69	0.236	0.003451	?+	0	1
LMNA	1	156052364	156109880	156052364	47730	3043	44687	252	wholeblood	0.001	missense20	0.0026	0.6706	0.2391	0.005028	?+	0	1
LMNA	1	156052364	156109880	156052364	47730	3043	44687	213	wholeblood	0.001	missense40	0.0022	0.889	0.2516	0.0004094	?+	0	1
LMNA	1	156052364	156109880	156052364	47730	3043	44687	168	wholeblood	0.001	missense60	0.0018	1.0133	0.2709	0.0001837	?+	0	1
LMNA	1	156052364	156109880	156052364	47730	3043	44687	50	wholeblood	0.001	missense80	0.0005	1.3423	0.4749	0.004709	?+	0	1
SCN5A	3	38589548	38691164	38691164	471469	12422	459047	69	all	1e-05	lof	0.0001	2.1794	0.4332	4.88e-07	++	0	0.5492
SCN5A	3	38589548	38691164	38691164	471469	12422	459047	1648	all	1e-05	lofmissense0	0.0019	0.445	0.1402	0.001508	++	56.6	0.1292
SCN5A	3	38589548	38691164	38691164	471469	12422	459047	1508	all	1e-05	lofmissense20	0.0017	0.5115	0.1461	0.0004633	++	14.4	0.2796
SCN5A	3	38589548	38691164	38691164	471469	12422	459047	1240	all	1e-05	lofmissense40	0.0014	0.6208	0.1569	7.571e-05	++	15.2	0.2774
SCN5A	3	38589548	38691164	38691164	471469	12422	459047	948	all	1e-05	lofmissense60	0.001	0.7479	0.1774	2.481e-05	++	0	0.5949
SCN5A	3	38589548	38691164	38691164	471469	12422	459047	434	all	1e-05	lofmissense80	0.0005	1.2439	0.2254	3.425e-08	++	0	0.4501
SCN5A	3	38589548	38691164	38691164	471469	12422	459047	1582	all	1e-05	missense0	0.0018	0.2926	0.1479	0.04795	+-	49.8	0.1582
SCN5A	3	38589548	38691164	38691164	471469	12422	459047	1442	all	1e-05	missense20	0.0016	0.3515	0.1548	0.0232	++	0	0.323
SCN5A	3	38589548	38691164	38691164	471469	12422	459047	1174	all	1e-05	missense40	0.0013	0.4435	0.1676	0.008153	++	6.4	0.3013
SCN5A	3	38589548	38691164	38691164	471469	12422	459047	880	all	1e-05	missense60	0.001	0.5323	0.1932	0.005869	++	0	0.5763
SCN5A	3	38589548	38691164	38691164	471469	12422	459047	366	all	1e-05	missense80	0.0004	0.9635	0.2576	0.0001836	++	15.5	0.2767
SCN5A	3	38589548	38691164	38691164	471469	12422	459047	249	all	0.001	lof	0.0003	1.3298	0.2742	1.231e-06	++	0	0.9115
SCN5A	3	38589548	38691164	38691164	471469	12422	459047	11488	all	0.001	lofmissense0	0.0124	0.1304	0.059	0.0272	++	0	0.4807
SCN5A	3	38589548	38691164	38691164	471469	12422	459047	10626	all	0.001	lofmissense20	0.0114	0.1581	0.0608	0.009336	++	0	0.4088
SCN5A	3	38589548	38691164	38691164	471469	12422	459047	7971	all	0.001	lofmissense40	0.0085	0.2115	0.0689	0.002141	+-	60.8	0.1103
SCN5A	3	38589548	38691164	38691164	471469	12422	459047	5863	all	0.001	lofmissense60	0.0062	0.2952	0.0785	0.0001704	++	0	0.3976
SCN5A	3	38589548	38691164	38691164	471469	12422	459047	2408	all	0.001	lofmissense80	0.0026	0.5967	0.1119	9.678e-08	++	56.7	0.1286
SCN5A	3	38589548	38691164	38691164	471469	12422	459047	11251	all	0.001	missense0	0.0121	0.0827	0.0617	0.1805	++	0	0.5661
SCN5A	3	38589548	38691164	38691164	471469	12422	459047	10389	all	0.001	missense20	0.0111	0.11	0.0642	0.08629	++	0	0.467
SCN5A	3	38589548	38691164	38691164	471469	12422	459047	7726	all	0.001	missense40	0.0082	0.1489	0.0711	0.03612	+-	56.6	0.1292
SCN5A	3	38589548	38691164	38691164	471469	12422	459047	5615	all	0.001	missense60	0.006	0.2186	0.0818	0.007538	++	0	0.438
SCN5A	3	38589548	38691164	38691164	471469	12422	459047	2160	all	0.001	missense80	0.0023	0.4706	0.1218	0.0001115	++	58.2	0.122
SCN5A	3	38589548	38691164	38691164	47730	3043	44687	13	aorta	1e-05	lof	0.0001	1.769	0.8803	0.04449	?+	0	1
SCN5A	3	38589548	38691164	38691164	47730	3043	44687	247	aorta	1e-05	lofmissense0	0.0026	0.0122	0.2957	0.967	?+	0	1
SCN5A	3	38589548	38691164	38691164	47730	3043	44687	225	aorta	1e-05	lofmissense20	0.0024	0.1718	0.314	0.5843	?+	0	1
SCN5A	3	38589548	38691164	38691164	47730	3043	44687	179	aorta	1e-05	lofmissense40	0.0019	0.2374	0.3492	0.4967	?+	0	1
SCN5A	3	38589548	38691164	38691164	47730	3043	44687	129	aorta	1e-05	lofmissense60	0.0014	0.4799	0.4336	0.2684	?+	0	1
SCN5A	3	38589548	38691164	38691164	47730	3043	44687	62	aorta	1e-05	lofmissense80	0.0006	0.8074	0.6399	0.207	?+	0	1
SCN5A	3	38589548	38691164	38691164	47730	3043	44687	236	aorta	1e-05	missense0	0.0025	-0.1241	0.3018	0.681	?-	0	1
SCN5A	3	38589548	38691164	38691164	47730	3043	44687	214	aorta	1e-05	missense20	0.0022	0.0248	0.3213	0.9384	?+	0	1
SCN5A	3	38589548	38691164	38691164	47730	3043	44687	168	aorta	1e-05	missense40	0.0018	0.0574	0.3593	0.8731	?+	0	1
SCN5A	3	38589548	38691164	38691164	47730	3043	44687	116	aorta	1e-05	missense60	0.0012	0.219	0.4541	0.6297	?+	0	1
SCN5A	3	38589548	38691164	38691164	47730	3043	44687	49	aorta	1e-05	missense80	0.0005	0.244	0.7121	0.7319	?+	0	1
SCN5A	3	38589548	38691164	38691164	47730	3043	44687	28	aorta	0.001	lof	0.0003	1.4246	0.7098	0.04474	?+	0	1
SCN5A	3	38589548	38691164	38691164	47730	3043	44687	1241	aorta	0.001	lofmissense0	0.013	0.0506	0.1306	0.6986	?+	0	1
SCN5A	3	38589548	38691164	38691164	47730	3043	44687	1115	aorta	0.001	lofmissense20	0.0117	0.0599	0.1376	0.6634	?+	0	1
SCN5A	3	38589548	38691164	38691164	47730	3043	44687	789	aorta	0.001	lofmissense40	0.0083	-0.0226	0.1651	0.8909	?-	0	1
SCN5A	3	38589548	38691164	38691164	47730	3043	44687	558	aorta	0.001	lofmissense60	0.0058	0.1672	0.1954	0.392	?+	0	1
SCN5A	3	38589548	38691164	38691164	47730	3043	44687	268	aorta	0.001	lofmissense80	0.0028	0.1841	0.2796	0.5103	?+	0	1
SCN5A	3	38589548	38691164	38691164	47730	3043	44687	1215	aorta	0.001	missense0	0.0127	0.0162	0.1316	0.9022	?+	0	1
SCN5A	3	38589548	38691164	38691164	47730	3043	44687	1089	aorta	0.001	missense20	0.0114	0.0218	0.1387	0.8751	?+	0	1
SCN5A	3	38589548	38691164	38691164	47730	3043	44687	763	aorta	0.001	missense40	0.008	-0.0799	0.1671	0.6326	?-	0	1
SCN5A	3	38589548	38691164	38691164	47730	3043	44687	530	aorta	0.001	missense60	0.0056	0.0933	0.1987	0.6387	?+	0	1
SCN5A	3	38589548	38691164	38691164	47730	3043	44687	240	aorta	0.001	missense80	0.0025	0.0282	0.2899	0.9226	?+	0	1
SCN5A	3	38589548	38691164	38691164	471469	12422	459047	58	canonical	1e-05	lof	0.0001	2.2153	0.4588	1.375e-06	++	0	0.8268
SCN5A	3	38589548	38691164	38691164	471469	12422	459047	1619	canonical	1e-05	lofmissense0	0.0018	0.4272	0.1416	0.002561	++	63.1	0.09955
SCN5A	3	38589548	38691164	38691164	471469	12422	459047	1479	canonical	1e-05	lofmissense20	0.0017	0.4936	0.1477	0.000832	++	32.1	0.2247
SCN5A	3	38589548	38691164	38691164	471469	12422	459047	1214	canonical	1e-05	lofmissense40	0.0014	0.601	0.1588	0.0001537	++	34.8	0.2154
SCN5A	3	38589548	38691164	38691164	471469	12422	459047	922	canonical	1e-05	lofmissense60	0.001	0.725	0.1801	5.678e-05	++	0	0.4713
SCN5A	3	38589548	38691164	38691164	471469	12422	459047	413	canonical	1e-05	lofmissense80	0.0004	1.2675	0.2303	3.728e-08	++	0	0.5894
SCN5A	3	38589548	38691164	38691164	471469	12422	459047	1562	canonical	1e-05	missense0	0.0018	0.2861	0.1485	0.05403	+-	62.7	0.1015
SCN5A	3	38589548	38691164	38691164	471469	12422	459047	1422	canonical	1e-05	missense20	0.0016	0.345	0.1555	0.02651	++	33.2	0.2213
SCN5A	3	38589548	38691164	38691164	471469	12422	459047	1157	canonical	1e-05	missense40	0.0013	0.4355	0.1684	0.00971	++	40.5	0.1947
SCN5A	3	38589548	38691164	38691164	471469	12422	459047	865	canonical	1e-05	missense60	0.0009	0.5213	0.1943	0.007317	++	0	0.3735
SCN5A	3	38589548	38691164	38691164	471469	12422	459047	356	canonical	1e-05	missense80	0.0004	1.008	0.2596	0.0001033	++	9.7	0.2927
SCN5A	3	38589548	38691164	38691164	471469	12422	459047	169	canonical	0.001	lof	0.0002	1.7838	0.2982	2.2e-09	++	0	0.7258
SCN5A	3	38589548	38691164	38691164	471469	12422	459047	11347	canonical	0.001	lofmissense0	0.0122	0.1257	0.0594	0.03433	++	0	0.3452
SCN5A	3	38589548	38691164	38691164	471469	12422	459047	10485	canonical	0.001	lofmissense20	0.0112	0.1535	0.0612	0.01215	++	14	0.2808
SCN5A	3	38589548	38691164	38691164	471469	12422	459047	7844	canonical	0.001	lofmissense40	0.0084	0.206	0.0695	0.003022	+-	72.5	0.05673
SCN5A	3	38589548	38691164	38691164	471469	12422	459047	5738	canonical	0.001	lofmissense60	0.0061	0.2896	0.0794	0.000263	++	30.6	0.2301
SCN5A	3	38589548	38691164	38691164	471469	12422	459047	2292	canonical	0.001	lofmissense80	0.0025	0.6076	0.1143	1.051e-07	++	72.7	0.0558
SCN5A	3	38589548	38691164	38691164	471469	12422	459047	11186	canonical	0.001	missense0	0.0121	0.0717	0.0619	0.2472	+-	0	0.436
SCN5A	3	38589548	38691164	38691164	471469	12422	459047	10324	canonical	0.001	missense20	0.0111	0.0983	0.0644	0.1266	+-	0	0.3448
SCN5A	3	38589548	38691164	38691164	471469	12422	459047	7676	canonical	0.001	missense40	0.0082	0.1338	0.0714	0.06119	+-	68.7	0.07382
SCN5A	3	38589548	38691164	38691164	471469	12422	459047	5570	canonical	0.001	missense60	0.0059	0.1988	0.0824	0.01578	++	15.7	0.276
SCN5A	3	38589548	38691164	38691164	471469	12422	459047	2124	canonical	0.001	missense80	0.0023	0.4406	0.1234	0.0003568	+-	70.8	0.06408
SCN5A	3	38589548	38691164	38691164	423739	9379	414360	37	coronaryartery	1e-05	lof	0	2.1765	0.6131	0.0003851	+?	0	1
SCN5A	3	38589548	38691164	38691164	423739	9379	414360	1142	coronaryartery	1e-05	lofmissense0	0.0013	0.5242	0.1781	0.003248	+?	0	1
SCN5A	3	38589548	38691164	38691164	423739	9379	414360	1044	coronaryartery	1e-05	lofmissense20	0.0012	0.5475	0.1858	0.003203	+?	0	1
SCN5A	3	38589548	38691164	38691164	423739	9379	414360	858	coronaryartery	1e-05	lofmissense40	0.001	0.6565	0.1973	0.0008795	+?	0	1
SCN5A	3	38589548	38691164	38691164	423739	9379	414360	664	coronaryartery	1e-05	lofmissense60	0.0008	0.744	0.217	0.0006057	+?	0	1
SCN5A	3	38589548	38691164	38691164	423739	9379	414360	307	coronaryartery	1e-05	lofmissense80	0.0004	1.2523	0.2647	2.23e-06	+?	0	1
SCN5A	3	38589548	38691164	38691164	423739	9379	414360	1105	coronaryartery	1e-05	missense0	0.0013	0.415	0.1872	0.02663	+?	0	1
SCN5A	3	38589548	38691164	38691164	423739	9379	414360	1007	coronaryartery	1e-05	missense20	0.0012	0.4296	0.1961	0.02851	+?	0	1
SCN5A	3	38589548	38691164	38691164	423739	9379	414360	821	coronaryartery	1e-05	missense40	0.001	0.5306	0.2096	0.01137	+?	0	1
SCN5A	3	38589548	38691164	38691164	423739	9379	414360	627	coronaryartery	1e-05	missense60	0.0007	0.5972	0.2334	0.0105	+?	0	1
SCN5A	3	38589548	38691164	38691164	423739	9379	414360	270	coronaryartery	1e-05	missense80	0.0003	1.0993	0.2932	0.0001778	+?	0	1
SCN5A	3	38589548	38691164	38691164	423739	9379	414360	127	coronaryartery	0.001	lof	0.0001	1.8152	0.3475	1.756e-07	+?	0	1
SCN5A	3	38589548	38691164	38691164	423739	9379	414360	7910	coronaryartery	0.001	lofmissense0	0.0093	0.1509	0.0794	0.05725	+?	0	1
SCN5A	3	38589548	38691164	38691164	423739	9379	414360	7348	coronaryartery	0.001	lofmissense20	0.0087	0.1785	0.0779	0.02196	+?	0	1
SCN5A	3	38589548	38691164	38691164	423739	9379	414360	5184	coronaryartery	0.001	lofmissense40	0.0061	0.2702	0.0901	0.002717	+?	0	1
SCN5A	3	38589548	38691164	38691164	423739	9379	414360	3700	coronaryartery	0.001	lofmissense60	0.0044	0.3671	0.1028	0.0003542	+?	0	1
SCN5A	3	38589548	38691164	38691164	423739	9379	414360	1819	coronaryartery	0.001	lofmissense80	0.0021	0.6807	0.1323	2.675e-07	+?	0	1
SCN5A	3	38589548	38691164	38691164	423739	9379	414360	7784	coronaryartery	0.001	missense0	0.0092	0.0775	0.0801	0.3331	+?	0	1
SCN5A	3	38589548	38691164	38691164	423739	9379	414360	7222	coronaryartery	0.001	missense20	0.0085	0.1125	0.0829	0.175	+?	0	1
SCN5A	3	38589548	38691164	38691164	423739	9379	414360	5057	coronaryartery	0.001	missense40	0.006	0.1932	0.099	0.05101	+?	0	1
SCN5A	3	38589548	38691164	38691164	423739	9379	414360	3573	coronaryartery	0.001	missense60	0.0042	0.2571	0.1083	0.01759	+?	0	1
SCN5A	3	38589548	38691164	38691164	423739	9379	414360	1692	coronaryartery	0.001	missense80	0.002	0.527	0.1441	0.0002558	+?	0	1
SCN5A	3	38589548	38691164	38691164	423739	9379	414360	10	leftventricle	1e-05	lof	0	2.8913	0.9789	0.003141	+?	0	1
SCN5A	3	38589548	38691164	38691164	423739	9379	414360	232	leftventricle	1e-05	lofmissense0	0.0003	0.7143	0.4686	0.1275	+?	0	1
SCN5A	3	38589548	38691164	38691164	423739	9379	414360	212	leftventricle	1e-05	lofmissense20	0.0003	0.8426	0.4855	0.08265	+?	0	1
SCN5A	3	38589548	38691164	38691164	423739	9379	414360	177	leftventricle	1e-05	lofmissense40	0.0002	1.0631	0.5481	0.05241	+?	0	1
SCN5A	3	38589548	38691164	38691164	423739	9379	414360	129	leftventricle	1e-05	lofmissense60	0.0002	1.1192	0.6568	0.08837	+?	0	1
SCN5A	3	38589548	38691164	38691164	423739	9379	414360	48	leftventricle	1e-05	lofmissense80	0.0001	1.6648	0.622	0.007443	+?	0	1
SCN5A	3	38589548	38691164	38691164	423739	9379	414360	223	leftventricle	1e-05	missense0	0.0003	0.3215	0.4769	0.5002	+?	0	1
SCN5A	3	38589548	38691164	38691164	423739	9379	414360	203	leftventricle	1e-05	missense20	0.0002	0.4248	0.4947	0.3905	+?	0	1
SCN5A	3	38589548	38691164	38691164	423739	9379	414360	168	leftventricle	1e-05	missense40	0.0002	0.5359	0.5614	0.3398	+?	0	1
SCN5A	3	38589548	38691164	38691164	423739	9379	414360	120	leftventricle	1e-05	missense60	0.0001	0.3495	0.6801	0.6073	+?	0	1
SCN5A	3	38589548	38691164	38691164	423739	9379	414360	39	leftventricle	1e-05	missense80	0	1.6083	1.1505	0.1621	+?	0	1
SCN5A	3	38589548	38691164	38691164	423739	9379	414360	78	leftventricle	0.001	lof	0.0001	-0.1508	0.6826	0.8252	-?	0	1
SCN5A	3	38589548	38691164	38691164	423739	9379	414360	1456	leftventricle	0.001	lofmissense0	0.0017	0.2271	0.1792	0.2051	+?	0	1
SCN5A	3	38589548	38691164	38691164	423739	9379	414360	1274	leftventricle	0.001	lofmissense20	0.0015	0.286	0.1906	0.1336	+?	0	1
SCN5A	3	38589548	38691164	38691164	423739	9379	414360	1093	leftventricle	0.001	lofmissense40	0.0013	0.3876	0.2062	0.06015	+?	0	1
SCN5A	3	38589548	38691164	38691164	423739	9379	414360	689	leftventricle	0.001	lofmissense60	0.0008	0.4147	0.2587	0.1089	+?	0	1
SCN5A	3	38589548	38691164	38691164	423739	9379	414360	249	leftventricle	0.001	lofmissense80	0.0003	0.7959	0.4309	0.06472	+?	0	1
SCN5A	3	38589548	38691164	38691164	423739	9379	414360	1380	leftventricle	0.001	missense0	0.0016	0.2539	0.1856	0.1714	+?	0	1
SCN5A	3	38589548	38691164	38691164	423739	9379	414360	1198	leftventricle	0.001	missense20	0.0014	0.3215	0.1984	0.1052	+?	0	1
SCN5A	3	38589548	38691164	38691164	423739	9379	414360	1017	leftventricle	0.001	missense40	0.0012	0.3856	0.1924	0.04504	+?	0	1
SCN5A	3	38589548	38691164	38691164	423739	9379	414360	612	leftventricle	0.001	missense60	0.0007	0.5071	0.2793	0.06939	+?	0	1
SCN5A	3	38589548	38691164	38691164	423739	9379	414360	172	leftventricle	0.001	missense80	0.0002	0.9684	0.4105	0.01832	+?	0	1
SCN5A	3	38589548	38691164	38691164	471469	12422	459047	50	tibialartery	1e-05	lof	0.0001	2.0434	0.5031	4.874e-05	++	0	0.7041
SCN5A	3	38589548	38691164	38691164	471469	12422	459047	1389	tibialartery	1e-05	lofmissense0	0.0017	0.3879	0.1526	0.011	++	54.5	0.1381
SCN5A	3	38589548	38691164	38691164	471469	12422	459047	1269	tibialartery	1e-05	lofmissense20	0.0015	0.4501	0.1599	0.004872	++	5.8	0.303
SCN5A	3	38589548	38691164	38691164	471469	12422	459047	1037	tibialartery	1e-05	lofmissense40	0.0012	0.555	0.1718	0.001236	++	8.4	0.2961
SCN5A	3	38589548	38691164	38691164	471469	12422	459047	793	tibialartery	1e-05	lofmissense60	0.0009	0.6911	0.194	0.0003682	++	0	0.586
SCN5A	3	38589548	38691164	38691164	471469	12422	459047	369	tibialartery	1e-05	lofmissense80	0.0004	1.1873	0.2446	1.208e-06	++	0	0.5205
SCN5A	3	38589548	38691164	38691164	471469	12422	459047	1341	tibialartery	1e-05	missense0	0.0016	0.2652	0.1591	0.09546	+-	56.6	0.129
SCN5A	3	38589548	38691164	38691164	471469	12422	459047	1221	tibialartery	1e-05	missense20	0.0015	0.3197	0.1674	0.05618	++	13.5	0.2822
SCN5A	3	38589548	38691164	38691164	471469	12422	459047	989	tibialartery	1e-05	missense40	0.0012	0.4104	0.1811	0.02341	++	22.7	0.2554
SCN5A	3	38589548	38691164	38691164	471469	12422	459047	743	tibialartery	1e-05	missense60	0.0008	0.5182	0.2076	0.01254	++	0	0.4588
SCN5A	3	38589548	38691164	38691164	471469	12422	459047	319	tibialartery	1e-05	missense80	0.0003	0.9753	0.2712	0.0003223	++	18.9	0.2668
SCN5A	3	38589548	38691164	38691164	471469	12422	459047	155	tibialartery	0.001	lof	0.0002	1.7397	0.3121	2.491e-08	++	0	0.6212
SCN5A	3	38589548	38691164	38691164	471469	12422	459047	9151	tibialartery	0.001	lofmissense0	0.0103	0.1239	0.0678	0.06785	++	0	0.5115
SCN5A	3	38589548	38691164	38691164	471469	12422	459047	8463	tibialartery	0.001	lofmissense20	0.0094	0.1497	0.0678	0.02724	++	0	0.4531
SCN5A	3	38589548	38691164	38691164	471469	12422	459047	5973	tibialartery	0.001	lofmissense40	0.0066	0.2029	0.0791	0.01029	+-	58.7	0.1195
SCN5A	3	38589548	38691164	38691164	471469	12422	459047	4258	tibialartery	0.001	lofmissense60	0.0047	0.3238	0.091	0.0003711	++	0	0.3651
SCN5A	3	38589548	38691164	38691164	471469	12422	459047	2087	tibialartery	0.001	lofmissense80	0.0023	0.5899	0.1196	8.126e-07	++	61.2	0.1084
SCN5A	3	38589548	38691164	38691164	471469	12422	459047	8999	tibialartery	0.001	missense0	0.0101	0.0609	0.0684	0.3731	++	0	0.6904
SCN5A	3	38589548	38691164	38691164	471469	12422	459047	8311	tibialartery	0.001	missense20	0.0093	0.0886	0.0712	0.2132	++	0	0.5748
SCN5A	3	38589548	38691164	38691164	471469	12422	459047	5820	tibialartery	0.001	missense40	0.0065	0.1222	0.0852	0.1513	+-	49.4	0.1597
SCN5A	3	38589548	38691164	38691164	471469	12422	459047	4103	tibialartery	0.001	missense60	0.0045	0.2196	0.0951	0.02092	++	0	0.4693
SCN5A	3	38589548	38691164	38691164	471469	12422	459047	1932	tibialartery	0.001	missense80	0.0021	0.4281	0.1291	0.0009088	++	57.9	0.1234
SCN5A	3	38589548	38691164	38691164	47730	3043	44687	13	wholeblood	1e-05	lof	0.0001	1.769	0.8803	0.04449	?+	0	1
SCN5A	3	38589548	38691164	38691164	47730	3043	44687	247	wholeblood	1e-05	lofmissense0	0.0026	0.0122	0.2957	0.967	?+	0	1
SCN5A	3	38589548	38691164	38691164	47730	3043	44687	225	wholeblood	1e-05	lofmissense20	0.0024	0.1718	0.314	0.5843	?+	0	1
SCN5A	3	38589548	38691164	38691164	47730	3043	44687	179	wholeblood	1e-05	lofmissense40	0.0019	0.2374	0.3492	0.4967	?+	0	1
SCN5A	3	38589548	38691164	38691164	47730	3043	44687	129	wholeblood	1e-05	lofmissense60	0.0014	0.4799	0.4336	0.2684	?+	0	1
SCN5A	3	38589548	38691164	38691164	47730	3043	44687	62	wholeblood	1e-05	lofmissense80	0.0006	0.8074	0.6399	0.207	?+	0	1
SCN5A	3	38589548	38691164	38691164	47730	3043	44687	236	wholeblood	1e-05	missense0	0.0025	-0.1241	0.3018	0.681	?-	0	1
SCN5A	3	38589548	38691164	38691164	47730	3043	44687	214	wholeblood	1e-05	missense20	0.0022	0.0248	0.3213	0.9384	?+	0	1
SCN5A	3	38589548	38691164	38691164	47730	3043	44687	168	wholeblood	1e-05	missense40	0.0018	0.0574	0.3593	0.8731	?+	0	1
SCN5A	3	38589548	38691164	38691164	47730	3043	44687	116	wholeblood	1e-05	missense60	0.0012	0.219	0.4541	0.6297	?+	0	1
SCN5A	3	38589548	38691164	38691164	47730	3043	44687	49	wholeblood	1e-05	missense80	0.0005	0.244	0.7121	0.7319	?+	0	1
SCN5A	3	38589548	38691164	38691164	47730	3043	44687	28	wholeblood	0.001	lof	0.0003	1.4246	0.7098	0.04474	?+	0	1
SCN5A	3	38589548	38691164	38691164	47730	3043	44687	1241	wholeblood	0.001	lofmissense0	0.013	0.0506	0.1306	0.6986	?+	0	1
SCN5A	3	38589548	38691164	38691164	47730	3043	44687	1115	wholeblood	0.001	lofmissense20	0.0117	0.0599	0.1376	0.6634	?+	0	1
SCN5A	3	38589548	38691164	38691164	47730	3043	44687	789	wholeblood	0.001	lofmissense40	0.0083	-0.0226	0.1651	0.8909	?-	0	1
SCN5A	3	38589548	38691164	38691164	47730	3043	44687	558	wholeblood	0.001	lofmissense60	0.0058	0.1672	0.1954	0.392	?+	0	1
SCN5A	3	38589548	38691164	38691164	47730	3043	44687	268	wholeblood	0.001	lofmissense80	0.0028	0.1841	0.2796	0.5103	?+	0	1
SCN5A	3	38589548	38691164	38691164	47730	3043	44687	1215	wholeblood	0.001	missense0	0.0127	0.0162	0.1316	0.9022	?+	0	1
SCN5A	3	38589548	38691164	38691164	47730	3043	44687	1089	wholeblood	0.001	missense20	0.0114	0.0218	0.1387	0.8751	?+	0	1
SCN5A	3	38589548	38691164	38691164	47730	3043	44687	763	wholeblood	0.001	missense40	0.008	-0.0799	0.1671	0.6326	?-	0	1
SCN5A	3	38589548	38691164	38691164	47730	3043	44687	530	wholeblood	0.001	missense60	0.0056	0.0933	0.1987	0.6387	?+	0	1
SCN5A	3	38589548	38691164	38691164	47730	3043	44687	240	wholeblood	0.001	missense80	0.0025	0.0282	0.2899	0.9226	?+	0	1
SMAD6	15	66994566	67074338	66994566	471469	12422	459047	255	all	1e-05	lof	0.0003	1.4019	0.2803	5.675e-07	++	0	0.4007
SMAD6	15	66994566	67074338	66994566	471469	12422	459047	1281	all	1e-05	lofmissense0	0.0014	0.7981	0.1474	6.167e-08	++	0	0.8227
SMAD6	15	66994566	67074338	66994566	471469	12422	459047	1175	all	1e-05	lofmissense20	0.0012	0.8337	0.1571	1.123e-07	++	0	0.9992
SMAD6	15	66994566	67074338	66994566	471469	12422	459047	971	all	1e-05	lofmissense40	0.001	0.9906	0.1636	1.406e-09	++	0	0.8599
SMAD6	15	66994566	67074338	66994566	471469	12422	459047	762	all	1e-05	lofmissense60	0.0008	1.1164	0.1718	8.036e-11	++	0	0.6743
SMAD6	15	66994566	67074338	66994566	471469	12422	459047	523	all	1e-05	lofmissense80	0.0006	1.3433	0.1997	1.756e-11	++	0	0.5424
SMAD6	15	66994566	67074338	66994566	471469	12422	459047	1035	all	1e-05	missense0	0.0011	0.6575	0.1741	0.0001596	++	0	0.8128
SMAD6	15	66994566	67074338	66994566	471469	12422	459047	929	all	1e-05	missense20	0.001	0.6579	0.1841	0.0003522	++	0	0.7074
SMAD6	15	66994566	67074338	66994566	471469	12422	459047	724	all	1e-05	missense40	0.0008	0.8504	0.1943	1.206e-05	++	0	0.4944
SMAD6	15	66994566	67074338	66994566	471469	12422	459047	514	all	1e-05	missense60	0.0006	1.0277	0.2194	2.806e-06	++	0	0.7011
SMAD6	15	66994566	67074338	66994566	471469	12422	459047	269	all	1e-05	missense80	0.0003	1.2675	0.271	2.904e-06	+-	80.3	0.02413
SMAD6	15	66994566	67074338	66994566	471469	12422	459047	303	all	0.001	lof	0.0003	1.2243	0.275	8.486e-06	++	0	0.7631
SMAD6	15	66994566	67074338	66994566	471469	12422	459047	4447	all	0.001	lofmissense0	0.0047	0.2206	0.095	0.02018	++	0	0.8515
SMAD6	15	66994566	67074338	66994566	471469	12422	459047	3758	all	0.001	lofmissense20	0.0039	0.3111	0.1009	0.002043	++	0	0.8093
SMAD6	15	66994566	67074338	66994566	471469	12422	459047	2205	all	0.001	lofmissense40	0.0023	0.5474	0.1225	7.889e-06	++	0	0.472
SMAD6	15	66994566	67074338	66994566	471469	12422	459047	1498	all	0.001	lofmissense60	0.0016	0.7477	0.1404	1.007e-07	++	0	0.8892
SMAD6	15	66994566	67074338	66994566	471469	12422	459047	805	all	0.001	lofmissense80	0.0009	0.9905	0.1781	2.663e-08	++	0	0.5383
SMAD6	15	66994566	67074338	66994566	471469	12422	459047	4154	all	0.001	missense0	0.0043	0.1322	0.1039	0.203	++	0	0.7602
SMAD6	15	66994566	67074338	66994566	471469	12422	459047	3465	all	0.001	missense20	0.0036	0.231	0.1136	0.04194	++	0	0.7539
SMAD6	15	66994566	67074338	66994566	471469	12422	459047	1911	all	0.001	missense40	0.002	0.4439	0.1354	0.001043	++	0	0.473
SMAD6	15	66994566	67074338	66994566	471469	12422	459047	1203	all	0.001	missense60	0.0013	0.6371	0.1617	8.118e-05	++	0	0.9811
SMAD6	15	66994566	67074338	66994566	471469	12422	459047	503	all	0.001	missense80	0.0005	0.8434	0.2324	0.0002849	++	0	0.3416
SMAD6	15	66994566	67074338	66994566	423739	9379	414360	233	atrialappendage	1e-05	lof	0.0003	1.3034	0.3037	1.776e-05	+?	0	1
SMAD6	15	66994566	67074338	66994566	423739	9379	414360	1148	atrialappendage	1e-05	lofmissense0	0.0014	0.8182	0.1608	3.627e-07	+?	0	1
SMAD6	15	66994566	67074338	66994566	423739	9379	414360	1053	atrialappendage	1e-05	lofmissense20	0.0012	0.8336	0.1675	6.476e-07	+?	0	1
SMAD6	15	66994566	67074338	66994566	423739	9379	414360	868	atrialappendage	1e-05	lofmissense40	0.001	1.0008	0.1736	8.155e-09	+?	0	1
SMAD6	15	66994566	67074338	66994566	423739	9379	414360	678	atrialappendage	1e-05	lofmissense60	0.0008	1.1481	0.1875	9.211e-10	+?	0	1
SMAD6	15	66994566	67074338	66994566	423739	9379	414360	473	atrialappendage	1e-05	lofmissense80	0.0006	1.381	0.2091	4.005e-11	+?	0	1
SMAD6	15	66994566	67074338	66994566	423739	9379	414360	918	atrialappendage	1e-05	missense0	0.0011	0.6811	0.1878	0.0002867	+?	0	1
SMAD6	15	66994566	67074338	66994566	423739	9379	414360	823	atrialappendage	1e-05	missense20	0.001	0.686	0.1987	0.0005559	+?	0	1
SMAD6	15	66994566	67074338	66994566	423739	9379	414360	637	atrialappendage	1e-05	missense40	0.0008	0.9022	0.2085	1.518e-05	+?	0	1
SMAD6	15	66994566	67074338	66994566	423739	9379	414360	446	atrialappendage	1e-05	missense60	0.0005	1.0618	0.2367	7.267e-06	+?	0	1
SMAD6	15	66994566	67074338	66994566	423739	9379	414360	240	atrialappendage	1e-05	missense80	0.0003	1.4704	0.2855	2.607e-07	+?	0	1
SMAD6	15	66994566	67074338	66994566	423739	9379	414360	274	atrialappendage	0.001	lof	0.0003	1.1961	0.2904	3.819e-05	+?	0	1
SMAD6	15	66994566	67074338	66994566	423739	9379	414360	3861	atrialappendage	0.001	lofmissense0	0.0046	0.2452	0.1051	0.01959	+?	0	1
SMAD6	15	66994566	67074338	66994566	423739	9379	414360	3461	atrialappendage	0.001	lofmissense20	0.0041	0.3013	0.1087	0.005558	+?	0	1
SMAD6	15	66994566	67074338	66994566	423739	9379	414360	2025	atrialappendage	0.001	lofmissense40	0.0024	0.5794	0.1303	8.782e-06	+?	0	1
SMAD6	15	66994566	67074338	66994566	423739	9379	414360	1364	atrialappendage	0.001	lofmissense60	0.0016	0.755	0.1499	4.702e-07	+?	0	1
SMAD6	15	66994566	67074338	66994566	423739	9379	414360	726	atrialappendage	0.001	lofmissense80	0.0009	1.0324	0.1906	6.092e-08	+?	0	1
SMAD6	15	66994566	67074338	66994566	423739	9379	414360	3591	atrialappendage	0.001	missense0	0.0042	0.152	0.1173	0.1952	+?	0	1
SMAD6	15	66994566	67074338	66994566	423739	9379	414360	3191	atrialappendage	0.001	missense20	0.0038	0.2155	0.1239	0.08205	+?	0	1
SMAD6	15	66994566	67074338	66994566	423739	9379	414360	1754	atrialappendage	0.001	missense40	0.0021	0.4798	0.1443	0.0008876	+?	0	1
SMAD6	15	66994566	67074338	66994566	423739	9379	414360	1092	atrialappendage	0.001	missense60	0.0013	0.6385	0.1734	0.0002303	+?	0	1
SMAD6	15	66994566	67074338	66994566	423739	9379	414360	452	atrialappendage	0.001	missense80	0.0005	0.9337	0.2511	0.0002001	+?	0	1
SMAD6	15	66994566	67074338	66994566	471469	12422	459047	255	canonical	1e-05	lof	0.0003	1.4019	0.2803	5.675e-07	++	0	0.4007
SMAD6	15	66994566	67074338	66994566	471469	12422	459047	1272	canonical	1e-05	lofmissense0	0.0013	0.8029	0.1475	5.262e-08	++	0	0.8116
SMAD6	15	66994566	67074338	66994566	471469	12422	459047	1175	canonical	1e-05	lofmissense20	0.0012	0.8337	0.1571	1.123e-07	++	0	0.9992
SMAD6	15	66994566	67074338	66994566	471469	12422	459047	971	canonical	1e-05	lofmissense40	0.001	0.9906	0.1636	1.406e-09	++	0	0.8599
SMAD6	15	66994566	67074338	66994566	471469	12422	459047	762	canonical	1e-05	lofmissense60	0.0008	1.1164	0.1718	8.036e-11	++	0	0.6743
SMAD6	15	66994566	67074338	66994566	471469	12422	459047	523	canonical	1e-05	lofmissense80	0.0006	1.3433	0.1997	1.756e-11	++	0	0.5424
SMAD6	15	66994566	67074338	66994566	471469	12422	459047	1026	canonical	1e-05	missense0	0.0011	0.6636	0.1743	0.0001408	++	0	0.8019
SMAD6	15	66994566	67074338	66994566	471469	12422	459047	929	canonical	1e-05	missense20	0.001	0.6579	0.1841	0.0003522	++	0	0.7074
SMAD6	15	66994566	67074338	66994566	471469	12422	459047	724	canonical	1e-05	missense40	0.0008	0.8504	0.1943	1.206e-05	++	0	0.4944
SMAD6	15	66994566	67074338	66994566	471469	12422	459047	514	canonical	1e-05	missense60	0.0006	1.0277	0.2194	2.806e-06	++	0	0.7011
SMAD6	15	66994566	67074338	66994566	471469	12422	459047	269	canonical	1e-05	missense80	0.0003	1.2675	0.271	2.904e-06	+-	80.3	0.02413
SMAD6	15	66994566	67074338	66994566	471469	12422	459047	303	canonical	0.001	lof	0.0003	1.2243	0.275	8.486e-06	++	0	0.7631
SMAD6	15	66994566	67074338	66994566	471469	12422	459047	4205	canonical	0.001	lofmissense0	0.0044	0.248	0.0969	0.01048	++	0	0.9446
SMAD6	15	66994566	67074338	66994566	471469	12422	459047	3758	canonical	0.001	lofmissense20	0.0039	0.3111	0.1009	0.002043	++	0	0.8093
SMAD6	15	66994566	67074338	66994566	471469	12422	459047	2205	canonical	0.001	lofmissense40	0.0023	0.5474	0.1225	7.889e-06	++	0	0.472
SMAD6	15	66994566	67074338	66994566	471469	12422	459047	1498	canonical	0.001	lofmissense60	0.0016	0.7477	0.1404	1.007e-07	++	0	0.8892
SMAD6	15	66994566	67074338	66994566	471469	12422	459047	805	canonical	0.001	lofmissense80	0.0009	0.9905	0.1781	2.663e-08	++	0	0.5383
SMAD6	15	66994566	67074338	66994566	471469	12422	459047	3912	canonical	0.001	missense0	0.0041	0.1609	0.107	0.1326	++	0	0.8521
SMAD6	15	66994566	67074338	66994566	471469	12422	459047	3465	canonical	0.001	missense20	0.0036	0.231	0.1136	0.04194	++	0	0.7539
SMAD6	15	66994566	67074338	66994566	471469	12422	459047	1911	canonical	0.001	missense40	0.002	0.4439	0.1354	0.001043	++	0	0.473
SMAD6	15	66994566	67074338	66994566	471469	12422	459047	1203	canonical	0.001	missense60	0.0013	0.6371	0.1617	8.118e-05	++	0	0.9811
SMAD6	15	66994566	67074338	66994566	471469	12422	459047	503	canonical	0.001	missense80	0.0005	0.8434	0.2324	0.0002849	++	0	0.3416
SMAD6	15	66994566	67074338	66994566	47730	3043	44687	22	coronaryartery	1e-05	lof	0.0002	1.9656	0.727	0.006854	?+	0	1
SMAD6	15	66994566	67074338	66994566	47730	3043	44687	124	coronaryartery	1e-05	lofmissense0	0.0013	0.7219	0.3707	0.05152	?+	0	1
SMAD6	15	66994566	67074338	66994566	47730	3043	44687	122	coronaryartery	1e-05	lofmissense20	0.0013	0.8341	0.4534	0.06584	?+	0	1
SMAD6	15	66994566	67074338	66994566	47730	3043	44687	103	coronaryartery	1e-05	lofmissense40	0.0011	0.9092	0.4892	0.06309	?+	0	1
SMAD6	15	66994566	67074338	66994566	47730	3043	44687	84	coronaryartery	1e-05	lofmissense60	0.0009	0.9517	0.4281	0.02623	?+	0	1
SMAD6	15	66994566	67074338	66994566	47730	3043	44687	50	coronaryartery	1e-05	lofmissense80	0.0005	0.9506	0.6748	0.1589	?+	0	1
SMAD6	15	66994566	67074338	66994566	47730	3043	44687	108	coronaryartery	1e-05	missense0	0.0011	0.5544	0.4688	0.237	?+	0	1
SMAD6	15	66994566	67074338	66994566	47730	3043	44687	106	coronaryartery	1e-05	missense20	0.0011	0.4877	0.4894	0.3191	?+	0	1
SMAD6	15	66994566	67074338	66994566	47730	3043	44687	87	coronaryartery	1e-05	missense40	0.0009	0.5096	0.5354	0.3412	?+	0	1
SMAD6	15	66994566	67074338	66994566	47730	3043	44687	68	coronaryartery	1e-05	missense60	0.0007	0.8199	0.5841	0.1604	?+	0	1
SMAD6	15	66994566	67074338	66994566	47730	3043	44687	29	coronaryartery	1e-05	missense80	0.0003	-0.5724	0.8597	0.5056	?-	0	1
SMAD6	15	66994566	67074338	66994566	47730	3043	44687	29	coronaryartery	0.001	lof	0.0003	1.4679	0.8536	0.08551	?+	0	1
SMAD6	15	66994566	67074338	66994566	47730	3043	44687	344	coronaryartery	0.001	lofmissense0	0.0036	0.2641	0.251	0.2926	?+	0	1
SMAD6	15	66994566	67074338	66994566	47730	3043	44687	297	coronaryartery	0.001	lofmissense20	0.0031	0.3718	0.2712	0.1703	?+	0	1
SMAD6	15	66994566	67074338	66994566	47730	3043	44687	180	coronaryartery	0.001	lofmissense40	0.0019	0.3049	0.3587	0.3954	?+	0	1
SMAD6	15	66994566	67074338	66994566	47730	3043	44687	134	coronaryartery	0.001	lofmissense60	0.0014	0.6953	0.4015	0.08335	?+	0	1
SMAD6	15	66994566	67074338	66994566	47730	3043	44687	79	coronaryartery	0.001	lofmissense80	0.0008	0.7034	0.4995	0.1591	?+	0	1
SMAD6	15	66994566	67074338	66994566	47730	3043	44687	321	coronaryartery	0.001	missense0	0.0034	0.2053	0.261	0.4315	?+	0	1
SMAD6	15	66994566	67074338	66994566	47730	3043	44687	274	coronaryartery	0.001	missense20	0.0029	0.3126	0.284	0.2709	?+	0	1
SMAD6	15	66994566	67074338	66994566	47730	3043	44687	157	coronaryartery	0.001	missense40	0.0016	0.1812	0.3903	0.6425	?+	0	1
SMAD6	15	66994566	67074338	66994566	47730	3043	44687	111	coronaryartery	0.001	missense60	0.0012	0.6272	0.4474	0.161	?+	0	1
SMAD6	15	66994566	67074338	66994566	47730	3043	44687	51	coronaryartery	0.001	missense80	0.0005	0.3021	0.6149	0.6231	?+	0	1
SMAD6	15	66994566	67074338	66994566	47730	3043	44687	22	tibialartery	1e-05	lof	0.0002	1.9656	0.727	0.006854	?+	0	1
SMAD6	15	66994566	67074338	66994566	47730	3043	44687	124	tibialartery	1e-05	lofmissense0	0.0013	0.7219	0.3707	0.05152	?+	0	1
SMAD6	15	66994566	67074338	66994566	47730	3043	44687	122	tibialartery	1e-05	lofmissense20	0.0013	0.8341	0.4534	0.06584	?+	0	1
SMAD6	15	66994566	67074338	66994566	47730	3043	44687	103	tibialartery	1e-05	lofmissense40	0.0011	0.9092	0.4892	0.06309	?+	0	1
SMAD6	15	66994566	67074338	66994566	47730	3043	44687	84	tibialartery	1e-05	lofmissense60	0.0009	0.9517	0.4281	0.02623	?+	0	1
SMAD6	15	66994566	67074338	66994566	47730	3043	44687	50	tibialartery	1e-05	lofmissense80	0.0005	0.9506	0.6748	0.1589	?+	0	1
SMAD6	15	66994566	67074338	66994566	47730	3043	44687	108	tibialartery	1e-05	missense0	0.0011	0.5544	0.4688	0.237	?+	0	1
SMAD6	15	66994566	67074338	66994566	47730	3043	44687	106	tibialartery	1e-05	missense20	0.0011	0.4877	0.4894	0.3191	?+	0	1
SMAD6	15	66994566	67074338	66994566	47730	3043	44687	87	tibialartery	1e-05	missense40	0.0009	0.5096	0.5354	0.3412	?+	0	1
SMAD6	15	66994566	67074338	66994566	47730	3043	44687	68	tibialartery	1e-05	missense60	0.0007	0.8199	0.5841	0.1604	?+	0	1
SMAD6	15	66994566	67074338	66994566	47730	3043	44687	29	tibialartery	1e-05	missense80	0.0003	-0.5724	0.8597	0.5056	?-	0	1
SMAD6	15	66994566	67074338	66994566	47730	3043	44687	29	tibialartery	0.001	lof	0.0003	1.4679	0.8536	0.08551	?+	0	1
SMAD6	15	66994566	67074338	66994566	47730	3043	44687	344	tibialartery	0.001	lofmissense0	0.0036	0.2641	0.251	0.2926	?+	0	1
SMAD6	15	66994566	67074338	66994566	47730	3043	44687	297	tibialartery	0.001	lofmissense20	0.0031	0.3718	0.2712	0.1703	?+	0	1
SMAD6	15	66994566	67074338	66994566	47730	3043	44687	180	tibialartery	0.001	lofmissense40	0.0019	0.3049	0.3587	0.3954	?+	0	1
SMAD6	15	66994566	67074338	66994566	47730	3043	44687	134	tibialartery	0.001	lofmissense60	0.0014	0.6953	0.4015	0.08335	?+	0	1
SMAD6	15	66994566	67074338	66994566	47730	3043	44687	79	tibialartery	0.001	lofmissense80	0.0008	0.7034	0.4995	0.1591	?+	0	1
SMAD6	15	66994566	67074338	66994566	47730	3043	44687	321	tibialartery	0.001	missense0	0.0034	0.2053	0.261	0.4315	?+	0	1
SMAD6	15	66994566	67074338	66994566	47730	3043	44687	274	tibialartery	0.001	missense20	0.0029	0.3126	0.284	0.2709	?+	0	1
SMAD6	15	66994566	67074338	66994566	47730	3043	44687	157	tibialartery	0.001	missense40	0.0016	0.1812	0.3903	0.6425	?+	0	1
SMAD6	15	66994566	67074338	66994566	47730	3043	44687	111	tibialartery	0.001	missense60	0.0012	0.6272	0.4474	0.161	?+	0	1
SMAD6	15	66994566	67074338	66994566	47730	3043	44687	51	tibialartery	0.001	missense80	0.0005	0.3021	0.6149	0.6231	?+	0	1
Pacemaker implantation
LMNA	1	156052364	156109880	156052364	418451	4091	414360	20	all	1e-05	lof	0	2.8452	0.9726	0.00344	+?	0	1
LMNA	1	156052364	156109880	156052364	464692	5645	459047	557	all	1e-05	lofmissense0	0.0008	1.3946	0.2353	3.069e-09	++	0	0.7681
LMNA	1	156052364	156109880	156052364	464692	5645	459047	521	all	1e-05	lofmissense20	0.0008	1.4606	0.2374	7.607e-10	++	0	0.7724
LMNA	1	156052364	156109880	156052364	464692	5645	459047	436	all	1e-05	lofmissense40	0.0006	1.6626	0.2503	3.095e-11	++	0	0.8639
LMNA	1	156052364	156109880	156052364	464692	5645	459047	255	all	1e-05	lofmissense60	0.0004	2.102	0.2767	3.039e-14	++	0	0.9588
LMNA	1	156052364	156109880	156052364	464692	5645	459047	125	all	1e-05	lofmissense80	0.0002	2.3512	0.3633	9.652e-11	++	0	0.7333
LMNA	1	156052364	156109880	156052364	464692	5645	459047	528	all	1e-05	missense0	0.0007	1.2748	0.2517	4.098e-07	++	0	0.6314
LMNA	1	156052364	156109880	156052364	464692	5645	459047	492	all	1e-05	missense20	0.0007	1.3452	0.2542	1.209e-07	++	0	0.646
LMNA	1	156052364	156109880	156052364	464692	5645	459047	407	all	1e-05	missense40	0.0005	1.5524	0.2692	8.139e-09	++	0	0.9706
LMNA	1	156052364	156109880	156052364	464692	5645	459047	226	all	1e-05	missense60	0.0003	2.0276	0.3015	1.768e-11	++	0	0.9854
LMNA	1	156052364	156109880	156052364	464692	5645	459047	96	all	1e-05	missense80	0.0001	2.2862	0.4249	7.436e-08	++	0	0.7057
LMNA	1	156052364	156109880	156052364	418451	4091	414360	51	all	0.001	lof	0.0001	1.6953	0.8309	0.04133	+?	0	1
LMNA	1	156052364	156109880	156052364	464692	5645	459047	3053	all	0.001	lofmissense0	0.0034	0.878	0.1254	2.571e-12	++	57.3	0.1257
LMNA	1	156052364	156109880	156052364	464692	5645	459047	2914	all	0.001	lofmissense20	0.0033	0.9222	0.1269	3.708e-13	++	62.5	0.1025
LMNA	1	156052364	156109880	156052364	464692	5645	459047	2277	all	0.001	lofmissense40	0.0026	1.093	0.1368	1.358e-15	++	32.5	0.2236
LMNA	1	156052364	156109880	156052364	464692	5645	459047	1377	all	0.001	lofmissense60	0.0016	1.4668	0.1547	2.568e-21	++	50.7	0.1544
LMNA	1	156052364	156109880	156052364	464692	5645	459047	406	all	0.001	lofmissense80	0.0005	1.8319	0.2472	1.252e-13	++	58.8	0.1191
LMNA	1	156052364	156109880	156052364	464692	5645	459047	2994	all	0.001	missense0	0.0033	0.8727	0.1312	2.854e-11	++	59	0.1182
LMNA	1	156052364	156109880	156052364	464692	5645	459047	2855	all	0.001	missense20	0.0032	0.9191	0.1327	4.362e-12	++	63.7	0.09675
LMNA	1	156052364	156109880	156052364	464692	5645	459047	2218	all	0.001	missense40	0.0025	1.0593	0.1402	4.177e-14	++	56.8	0.1283
LMNA	1	156052364	156109880	156052364	464692	5645	459047	1317	all	0.001	missense60	0.0015	1.4438	0.1596	1.472e-19	++	66.4	0.08463
LMNA	1	156052364	156109880	156052364	464692	5645	459047	346	all	0.001	missense80	0.0004	1.953	0.2801	3.107e-12	++	57.6	0.1246
LMNA	1	156052364	156109880	156052364	464692	5645	459047	372	aorta	1e-05	lofmissense0	0.0005	1.7537	0.2605	1.683e-11	++	0	0.9837
LMNA	1	156052364	156109880	156052364	464692	5645	459047	363	aorta	1e-05	lofmissense20	0.0005	1.7713	0.2613	1.202e-11	++	0	0.942
LMNA	1	156052364	156109880	156052364	464692	5645	459047	309	aorta	1e-05	lofmissense40	0.0004	1.944	0.2742	1.335e-12	++	0	0.8176
LMNA	1	156052364	156109880	156052364	464692	5645	459047	189	aorta	1e-05	lofmissense60	0.0003	2.3626	0.297	1.803e-15	++	0	0.7688
LMNA	1	156052364	156109880	156052364	464692	5645	459047	89	aorta	1e-05	lofmissense80	0.0001	2.6134	0.3994	6.044e-11	++	0	0.6932
LMNA	1	156052364	156109880	156052364	464692	5645	459047	365	aorta	1e-05	missense0	0.0005	1.5811	0.2791	1.477e-08	++	0	0.814
LMNA	1	156052364	156109880	156052364	464692	5645	459047	356	aorta	1e-05	missense20	0.0005	1.5991	0.2799	1.115e-08	++	0	0.7775
LMNA	1	156052364	156109880	156052364	464692	5645	459047	302	aorta	1e-05	missense40	0.0004	1.7634	0.2946	2.148e-09	++	0	0.9739
LMNA	1	156052364	156109880	156052364	464692	5645	459047	182	aorta	1e-05	missense60	0.0003	2.1841	0.3208	9.916e-12	++	0	0.6799
LMNA	1	156052364	156109880	156052364	464692	5645	459047	82	aorta	1e-05	missense80	0.0001	2.3063	0.4609	5.622e-07	++	0	0.5809
LMNA	1	156052364	156109880	156052364	464692	5645	459047	2167	aorta	0.001	lofmissense0	0.0024	1.1492	0.1393	1.567e-16	++	38	0.2042
LMNA	1	156052364	156109880	156052364	464692	5645	459047	2138	aorta	0.001	lofmissense20	0.0024	1.1594	0.1395	9.452e-17	++	41.8	0.1899
LMNA	1	156052364	156109880	156052364	464692	5645	459047	1732	aorta	0.001	lofmissense40	0.0019	1.3058	0.1484	1.401e-18	++	24.8	0.249
LMNA	1	156052364	156109880	156052364	464692	5645	459047	1133	aorta	0.001	lofmissense60	0.0013	1.6299	0.1631	1.607e-23	++	57.8	0.1236
LMNA	1	156052364	156109880	156052364	464692	5645	459047	334	aorta	0.001	lofmissense80	0.0004	2.0027	0.2614	1.828e-14	++	62.9	0.1006
LMNA	1	156052364	156109880	156052364	464692	5645	459047	2160	aorta	0.001	missense0	0.0024	1.0925	0.1423	1.626e-14	++	61	0.1091
LMNA	1	156052364	156109880	156052364	464692	5645	459047	2131	aorta	0.001	missense20	0.0023	1.1029	0.1425	1.016e-14	++	62.9	0.1007
LMNA	1	156052364	156109880	156052364	464692	5645	459047	1725	aorta	0.001	missense40	0.0019	1.2443	0.1519	2.631e-16	++	53.5	0.1424
LMNA	1	156052364	156109880	156052364	464692	5645	459047	1126	aorta	0.001	missense60	0.0013	1.5647	0.1674	9.193e-21	++	69.4	0.07053
LMNA	1	156052364	156109880	156052364	464692	5645	459047	327	aorta	0.001	missense80	0.0004	1.9654	0.2905	1.336e-11	++	61.6	0.1065
LMNA	1	156052364	156109880	156052364	464692	5645	459047	372	atrialappendage	1e-05	lofmissense0	0.0005	1.7537	0.2605	1.683e-11	++	0	0.9837
LMNA	1	156052364	156109880	156052364	464692	5645	459047	363	atrialappendage	1e-05	lofmissense20	0.0005	1.7713	0.2613	1.202e-11	++	0	0.942
LMNA	1	156052364	156109880	156052364	464692	5645	459047	309	atrialappendage	1e-05	lofmissense40	0.0004	1.944	0.2742	1.335e-12	++	0	0.8176
LMNA	1	156052364	156109880	156052364	464692	5645	459047	189	atrialappendage	1e-05	lofmissense60	0.0003	2.3626	0.297	1.803e-15	++	0	0.7688
LMNA	1	156052364	156109880	156052364	464692	5645	459047	89	atrialappendage	1e-05	lofmissense80	0.0001	2.6134	0.3994	6.044e-11	++	0	0.6932
LMNA	1	156052364	156109880	156052364	464692	5645	459047	365	atrialappendage	1e-05	missense0	0.0005	1.5811	0.2791	1.477e-08	++	0	0.814
LMNA	1	156052364	156109880	156052364	464692	5645	459047	356	atrialappendage	1e-05	missense20	0.0005	1.5991	0.2799	1.115e-08	++	0	0.7775
LMNA	1	156052364	156109880	156052364	464692	5645	459047	302	atrialappendage	1e-05	missense40	0.0004	1.7634	0.2946	2.148e-09	++	0	0.9739
LMNA	1	156052364	156109880	156052364	464692	5645	459047	182	atrialappendage	1e-05	missense60	0.0003	2.1841	0.3208	9.916e-12	++	0	0.6799
LMNA	1	156052364	156109880	156052364	464692	5645	459047	82	atrialappendage	1e-05	missense80	0.0001	2.3063	0.4609	5.622e-07	++	0	0.5809
LMNA	1	156052364	156109880	156052364	464692	5645	459047	2167	atrialappendage	0.001	lofmissense0	0.0024	1.1492	0.1393	1.567e-16	++	38	0.2042
LMNA	1	156052364	156109880	156052364	464692	5645	459047	2138	atrialappendage	0.001	lofmissense20	0.0024	1.1594	0.1395	9.452e-17	++	41.8	0.1899
LMNA	1	156052364	156109880	156052364	464692	5645	459047	1732	atrialappendage	0.001	lofmissense40	0.0019	1.3058	0.1484	1.401e-18	++	24.8	0.249
LMNA	1	156052364	156109880	156052364	464692	5645	459047	1133	atrialappendage	0.001	lofmissense60	0.0013	1.6299	0.1631	1.607e-23	++	57.8	0.1236
LMNA	1	156052364	156109880	156052364	464692	5645	459047	334	atrialappendage	0.001	lofmissense80	0.0004	2.0027	0.2614	1.828e-14	++	62.9	0.1006
LMNA	1	156052364	156109880	156052364	464692	5645	459047	2160	atrialappendage	0.001	missense0	0.0024	1.0925	0.1423	1.626e-14	++	61	0.1091
LMNA	1	156052364	156109880	156052364	464692	5645	459047	2131	atrialappendage	0.001	missense20	0.0023	1.1029	0.1425	1.016e-14	++	62.9	0.1007
LMNA	1	156052364	156109880	156052364	464692	5645	459047	1725	atrialappendage	0.001	missense40	0.0019	1.2443	0.1519	2.631e-16	++	53.5	0.1424
LMNA	1	156052364	156109880	156052364	464692	5645	459047	1126	atrialappendage	0.001	missense60	0.0013	1.5647	0.1674	9.193e-21	++	69.4	0.07053
LMNA	1	156052364	156109880	156052364	464692	5645	459047	327	atrialappendage	0.001	missense80	0.0004	1.9654	0.2905	1.336e-11	++	61.6	0.1065
LMNA	1	156052364	156109880	156052364	418451	4091	414360	13	canonical	1e-05	lof	0	3.3813	1.0561	0.001366	+?	0	1
LMNA	1	156052364	156109880	156052364	464692	5645	459047	509	canonical	1e-05	lofmissense0	0.0007	1.4881	0.2385	4.416e-10	++	0	0.8726
LMNA	1	156052364	156109880	156052364	464692	5645	459047	500	canonical	1e-05	lofmissense20	0.0007	1.5002	0.239	3.45e-10	++	0	0.8418
LMNA	1	156052364	156109880	156052364	464692	5645	459047	425	canonical	1e-05	lofmissense40	0.0006	1.6756	0.2509	2.399e-11	++	0	0.8877
LMNA	1	156052364	156109880	156052364	464692	5645	459047	247	canonical	1e-05	lofmissense60	0.0004	2.1217	0.2776	2.109e-14	++	0	0.9969
LMNA	1	156052364	156109880	156052364	464692	5645	459047	117	canonical	1e-05	lofmissense80	0.0002	2.3946	0.3657	5.817e-11	++	0	0.6704
LMNA	1	156052364	156109880	156052364	464692	5645	459047	488	canonical	1e-05	missense0	0.0007	1.3642	0.255	8.851e-08	++	0	0.76
LMNA	1	156052364	156109880	156052364	464692	5645	459047	479	canonical	1e-05	missense20	0.0007	1.3769	0.2556	7.144e-08	++	0	0.7324
LMNA	1	156052364	156109880	156052364	464692	5645	459047	404	canonical	1e-05	missense40	0.0005	1.5543	0.2693	7.889e-09	++	0	0.9723
LMNA	1	156052364	156109880	156052364	464692	5645	459047	226	canonical	1e-05	missense60	0.0003	2.0276	0.3015	1.768e-11	++	0	0.9854
LMNA	1	156052364	156109880	156052364	464692	5645	459047	96	canonical	1e-05	missense80	0.0001	2.2862	0.4249	7.436e-08	++	0	0.7057
LMNA	1	156052364	156109880	156052364	418451	4091	414360	43	canonical	0.001	lof	0.0001	1.8548	0.8514	0.02937	+?	0	1
LMNA	1	156052364	156109880	156052364	464692	5645	459047	2820	canonical	0.001	lofmissense0	0.0032	0.9566	0.1283	9.11e-14	++	52.8	0.1455
LMNA	1	156052364	156109880	156052364	464692	5645	459047	2779	canonical	0.001	lofmissense20	0.0031	0.9689	0.1286	4.905e-14	++	56	0.1317
LMNA	1	156052364	156109880	156052364	464692	5645	459047	2189	canonical	0.001	lofmissense40	0.0025	1.1289	0.1384	3.488e-16	++	20	0.2635
LMNA	1	156052364	156109880	156052364	464692	5645	459047	1368	canonical	0.001	lofmissense60	0.0016	1.4716	0.1549	2.043e-21	++	51.8	0.1497
LMNA	1	156052364	156109880	156052364	464692	5645	459047	397	canonical	0.001	lofmissense80	0.0005	1.8493	0.2479	8.595e-14	++	60.9	0.1099
LMNA	1	156052364	156109880	156052364	464692	5645	459047	2770	canonical	0.001	missense0	0.0031	0.9563	0.1346	1.189e-12	++	49.2	0.1607
LMNA	1	156052364	156109880	156052364	464692	5645	459047	2729	canonical	0.001	missense20	0.003	0.9698	0.1348	6.415e-13	++	52.3	0.1478
LMNA	1	156052364	156109880	156052364	464692	5645	459047	2139	canonical	0.001	missense40	0.0024	1.0926	0.1419	1.341e-14	++	49.6	0.1589
LMNA	1	156052364	156109880	156052364	464692	5645	459047	1317	canonical	0.001	missense60	0.0015	1.4438	0.1596	1.472e-19	++	66.4	0.08463
LMNA	1	156052364	156109880	156052364	464692	5645	459047	346	canonical	0.001	missense80	0.0004	1.953	0.2801	3.107e-12	++	57.6	0.1246
LMNA	1	156052364	156109880	156052364	464692	5645	459047	372	coronaryartery	1e-05	lofmissense0	0.0005	1.7537	0.2605	1.683e-11	++	0	0.9837
LMNA	1	156052364	156109880	156052364	464692	5645	459047	363	coronaryartery	1e-05	lofmissense20	0.0005	1.7713	0.2613	1.202e-11	++	0	0.942
LMNA	1	156052364	156109880	156052364	464692	5645	459047	309	coronaryartery	1e-05	lofmissense40	0.0004	1.944	0.2742	1.335e-12	++	0	0.8176
LMNA	1	156052364	156109880	156052364	464692	5645	459047	189	coronaryartery	1e-05	lofmissense60	0.0003	2.3626	0.297	1.803e-15	++	0	0.7688
LMNA	1	156052364	156109880	156052364	464692	5645	459047	89	coronaryartery	1e-05	lofmissense80	0.0001	2.6134	0.3994	6.044e-11	++	0	0.6932
LMNA	1	156052364	156109880	156052364	464692	5645	459047	365	coronaryartery	1e-05	missense0	0.0005	1.5811	0.2791	1.477e-08	++	0	0.814
LMNA	1	156052364	156109880	156052364	464692	5645	459047	356	coronaryartery	1e-05	missense20	0.0005	1.5991	0.2799	1.115e-08	++	0	0.7775
LMNA	1	156052364	156109880	156052364	464692	5645	459047	302	coronaryartery	1e-05	missense40	0.0004	1.7634	0.2946	2.148e-09	++	0	0.9739
LMNA	1	156052364	156109880	156052364	464692	5645	459047	182	coronaryartery	1e-05	missense60	0.0003	2.1841	0.3208	9.916e-12	++	0	0.6799
LMNA	1	156052364	156109880	156052364	464692	5645	459047	82	coronaryartery	1e-05	missense80	0.0001	2.3063	0.4609	5.622e-07	++	0	0.5809
LMNA	1	156052364	156109880	156052364	464692	5645	459047	2167	coronaryartery	0.001	lofmissense0	0.0024	1.1492	0.1393	1.567e-16	++	38	0.2042
LMNA	1	156052364	156109880	156052364	464692	5645	459047	2138	coronaryartery	0.001	lofmissense20	0.0024	1.1594	0.1395	9.452e-17	++	41.8	0.1899
LMNA	1	156052364	156109880	156052364	464692	5645	459047	1732	coronaryartery	0.001	lofmissense40	0.0019	1.3058	0.1484	1.401e-18	++	24.8	0.249
LMNA	1	156052364	156109880	156052364	464692	5645	459047	1133	coronaryartery	0.001	lofmissense60	0.0013	1.6299	0.1631	1.607e-23	++	57.8	0.1236
LMNA	1	156052364	156109880	156052364	464692	5645	459047	334	coronaryartery	0.001	lofmissense80	0.0004	2.0027	0.2614	1.828e-14	++	62.9	0.1006
LMNA	1	156052364	156109880	156052364	464692	5645	459047	2160	coronaryartery	0.001	missense0	0.0024	1.0925	0.1423	1.626e-14	++	61	0.1091
LMNA	1	156052364	156109880	156052364	464692	5645	459047	2131	coronaryartery	0.001	missense20	0.0023	1.1029	0.1425	1.016e-14	++	62.9	0.1007
LMNA	1	156052364	156109880	156052364	464692	5645	459047	1725	coronaryartery	0.001	missense40	0.0019	1.2443	0.1519	2.631e-16	++	53.5	0.1424
LMNA	1	156052364	156109880	156052364	464692	5645	459047	1126	coronaryartery	0.001	missense60	0.0013	1.5647	0.1674	9.193e-21	++	69.4	0.07053
LMNA	1	156052364	156109880	156052364	464692	5645	459047	327	coronaryartery	0.001	missense80	0.0004	1.9654	0.2905	1.336e-11	++	61.6	0.1065
LMNA	1	156052364	156109880	156052364	464692	5645	459047	372	leftventricle	1e-05	lofmissense0	0.0005	1.7537	0.2605	1.683e-11	++	0	0.9837
LMNA	1	156052364	156109880	156052364	464692	5645	459047	363	leftventricle	1e-05	lofmissense20	0.0005	1.7713	0.2613	1.202e-11	++	0	0.942
LMNA	1	156052364	156109880	156052364	464692	5645	459047	309	leftventricle	1e-05	lofmissense40	0.0004	1.944	0.2742	1.335e-12	++	0	0.8176
LMNA	1	156052364	156109880	156052364	464692	5645	459047	189	leftventricle	1e-05	lofmissense60	0.0003	2.3626	0.297	1.803e-15	++	0	0.7688
LMNA	1	156052364	156109880	156052364	464692	5645	459047	89	leftventricle	1e-05	lofmissense80	0.0001	2.6134	0.3994	6.044e-11	++	0	0.6932
LMNA	1	156052364	156109880	156052364	464692	5645	459047	365	leftventricle	1e-05	missense0	0.0005	1.5811	0.2791	1.477e-08	++	0	0.814
LMNA	1	156052364	156109880	156052364	464692	5645	459047	356	leftventricle	1e-05	missense20	0.0005	1.5991	0.2799	1.115e-08	++	0	0.7775
LMNA	1	156052364	156109880	156052364	464692	5645	459047	302	leftventricle	1e-05	missense40	0.0004	1.7634	0.2946	2.148e-09	++	0	0.9739
LMNA	1	156052364	156109880	156052364	464692	5645	459047	182	leftventricle	1e-05	missense60	0.0003	2.1841	0.3208	9.916e-12	++	0	0.6799
LMNA	1	156052364	156109880	156052364	464692	5645	459047	82	leftventricle	1e-05	missense80	0.0001	2.3063	0.4609	5.622e-07	++	0	0.5809
LMNA	1	156052364	156109880	156052364	464692	5645	459047	2167	leftventricle	0.001	lofmissense0	0.0024	1.1492	0.1393	1.567e-16	++	38	0.2042
LMNA	1	156052364	156109880	156052364	464692	5645	459047	2138	leftventricle	0.001	lofmissense20	0.0024	1.1594	0.1395	9.452e-17	++	41.8	0.1899
LMNA	1	156052364	156109880	156052364	464692	5645	459047	1732	leftventricle	0.001	lofmissense40	0.0019	1.3058	0.1484	1.401e-18	++	24.8	0.249
LMNA	1	156052364	156109880	156052364	464692	5645	459047	1133	leftventricle	0.001	lofmissense60	0.0013	1.6299	0.1631	1.607e-23	++	57.8	0.1236
LMNA	1	156052364	156109880	156052364	464692	5645	459047	334	leftventricle	0.001	lofmissense80	0.0004	2.0027	0.2614	1.828e-14	++	62.9	0.1006
LMNA	1	156052364	156109880	156052364	464692	5645	459047	2160	leftventricle	0.001	missense0	0.0024	1.0925	0.1423	1.626e-14	++	61	0.1091
LMNA	1	156052364	156109880	156052364	464692	5645	459047	2131	leftventricle	0.001	missense20	0.0023	1.1029	0.1425	1.016e-14	++	62.9	0.1007
LMNA	1	156052364	156109880	156052364	464692	5645	459047	1725	leftventricle	0.001	missense40	0.0019	1.2443	0.1519	2.631e-16	++	53.5	0.1424
LMNA	1	156052364	156109880	156052364	464692	5645	459047	1126	leftventricle	0.001	missense60	0.0013	1.5647	0.1674	9.193e-21	++	69.4	0.07053
LMNA	1	156052364	156109880	156052364	464692	5645	459047	327	leftventricle	0.001	missense80	0.0004	1.9654	0.2905	1.336e-11	++	61.6	0.1065
LMNA	1	156052364	156109880	156052364	464692	5645	459047	372	mean	1e-05	lofmissense0	0.0005	1.7537	0.2605	1.683e-11	++	0	0.9837
LMNA	1	156052364	156109880	156052364	464692	5645	459047	363	mean	1e-05	lofmissense20	0.0005	1.7713	0.2613	1.202e-11	++	0	0.942
LMNA	1	156052364	156109880	156052364	464692	5645	459047	309	mean	1e-05	lofmissense40	0.0004	1.944	0.2742	1.335e-12	++	0	0.8176
LMNA	1	156052364	156109880	156052364	464692	5645	459047	189	mean	1e-05	lofmissense60	0.0003	2.3626	0.297	1.803e-15	++	0	0.7688
LMNA	1	156052364	156109880	156052364	464692	5645	459047	89	mean	1e-05	lofmissense80	0.0001	2.6134	0.3994	6.044e-11	++	0	0.6932
LMNA	1	156052364	156109880	156052364	464692	5645	459047	365	mean	1e-05	missense0	0.0005	1.5811	0.2791	1.477e-08	++	0	0.814
LMNA	1	156052364	156109880	156052364	464692	5645	459047	356	mean	1e-05	missense20	0.0005	1.5991	0.2799	1.115e-08	++	0	0.7775
LMNA	1	156052364	156109880	156052364	464692	5645	459047	302	mean	1e-05	missense40	0.0004	1.7634	0.2946	2.148e-09	++	0	0.9739
LMNA	1	156052364	156109880	156052364	464692	5645	459047	182	mean	1e-05	missense60	0.0003	2.1841	0.3208	9.916e-12	++	0	0.6799
LMNA	1	156052364	156109880	156052364	464692	5645	459047	82	mean	1e-05	missense80	0.0001	2.3063	0.4609	5.622e-07	++	0	0.5809
LMNA	1	156052364	156109880	156052364	464692	5645	459047	2167	mean	0.001	lofmissense0	0.0024	1.1492	0.1393	1.567e-16	++	38	0.2042
LMNA	1	156052364	156109880	156052364	464692	5645	459047	2138	mean	0.001	lofmissense20	0.0024	1.1594	0.1395	9.452e-17	++	41.8	0.1899
LMNA	1	156052364	156109880	156052364	464692	5645	459047	1732	mean	0.001	lofmissense40	0.0019	1.3058	0.1484	1.401e-18	++	24.8	0.249
LMNA	1	156052364	156109880	156052364	464692	5645	459047	1133	mean	0.001	lofmissense60	0.0013	1.6299	0.1631	1.607e-23	++	57.8	0.1236
LMNA	1	156052364	156109880	156052364	464692	5645	459047	334	mean	0.001	lofmissense80	0.0004	2.0027	0.2614	1.828e-14	++	62.9	0.1006
LMNA	1	156052364	156109880	156052364	464692	5645	459047	2160	mean	0.001	missense0	0.0024	1.0925	0.1423	1.626e-14	++	61	0.1091
LMNA	1	156052364	156109880	156052364	464692	5645	459047	2131	mean	0.001	missense20	0.0023	1.1029	0.1425	1.016e-14	++	62.9	0.1007
LMNA	1	156052364	156109880	156052364	464692	5645	459047	1725	mean	0.001	missense40	0.0019	1.2443	0.1519	2.631e-16	++	53.5	0.1424
LMNA	1	156052364	156109880	156052364	464692	5645	459047	1126	mean	0.001	missense60	0.0013	1.5647	0.1674	9.193e-21	++	69.4	0.07053
LMNA	1	156052364	156109880	156052364	464692	5645	459047	327	mean	0.001	missense80	0.0004	1.9654	0.2905	1.336e-11	++	61.6	0.1065
LMNA	1	156052364	156109880	156052364	418451	4091	414360	300	tibialartery	1e-05	lofmissense0	0.0004	1.7579	0.3296	9.602e-08	+?	0	1
LMNA	1	156052364	156109880	156052364	418451	4091	414360	291	tibialartery	1e-05	lofmissense20	0.0003	1.7861	0.331	6.811e-08	+?	0	1
LMNA	1	156052364	156109880	156052364	418451	4091	414360	252	tibialartery	1e-05	lofmissense40	0.0003	1.8949	0.3471	4.773e-08	+?	0	1
LMNA	1	156052364	156109880	156052364	418451	4091	414360	145	tibialartery	1e-05	lofmissense60	0.0002	2.4348	0.3855	2.679e-10	+?	0	1
LMNA	1	156052364	156109880	156052364	418451	4091	414360	69	tibialartery	1e-05	lofmissense80	0.0001	2.743	0.5173	1.14e-07	+?	0	1
LMNA	1	156052364	156109880	156052364	418451	4091	414360	297	tibialartery	1e-05	missense0	0.0004	1.6289	0.3453	2.385e-06	+?	0	1
LMNA	1	156052364	156109880	156052364	418451	4091	414360	288	tibialartery	1e-05	missense20	0.0003	1.6569	0.3468	1.772e-06	+?	0	1
LMNA	1	156052364	156109880	156052364	418451	4091	414360	249	tibialartery	1e-05	missense40	0.0003	1.7564	0.3649	1.483e-06	+?	0	1
LMNA	1	156052364	156109880	156052364	418451	4091	414360	142	tibialartery	1e-05	missense60	0.0002	2.2876	0.4072	1.926e-08	+?	0	1
LMNA	1	156052364	156109880	156052364	418451	4091	414360	66	tibialartery	1e-05	missense80	0.0001	2.4922	0.5708	1.265e-05	+?	0	1
LMNA	1	156052364	156109880	156052364	418451	4091	414360	1922	tibialartery	0.001	lofmissense0	0.0023	1.2479	0.1595	5.137e-15	+?	0	1
LMNA	1	156052364	156109880	156052364	418451	4091	414360	1894	tibialartery	0.001	lofmissense20	0.0023	1.2618	0.1598	2.936e-15	+?	0	1
LMNA	1	156052364	156109880	156052364	418451	4091	414360	1526	tibialartery	0.001	lofmissense40	0.0018	1.405	0.1716	2.62e-16	+?	0	1
LMNA	1	156052364	156109880	156052364	418451	4091	414360	969	tibialartery	0.001	lofmissense60	0.0012	1.7847	0.1916	1.213e-20	+?	0	1
LMNA	1	156052364	156109880	156052364	418451	4091	414360	284	tibialartery	0.001	lofmissense80	0.0003	2.2643	0.3061	1.395e-13	+?	0	1
LMNA	1	156052364	156109880	156052364	418451	4091	414360	1919	tibialartery	0.001	missense0	0.0023	1.2146	0.1614	5.3e-14	+?	0	1
LMNA	1	156052364	156109880	156052364	418451	4091	414360	1891	tibialartery	0.001	missense20	0.0023	1.2284	0.1618	3.105e-14	+?	0	1
LMNA	1	156052364	156109880	156052364	418451	4091	414360	1523	tibialartery	0.001	missense40	0.0018	1.3683	0.1739	3.562e-15	+?	0	1
LMNA	1	156052364	156109880	156052364	418451	4091	414360	966	tibialartery	0.001	missense60	0.0012	1.7439	0.1946	3.144e-19	+?	0	1
LMNA	1	156052364	156109880	156052364	418451	4091	414360	281	tibialartery	0.001	missense80	0.0003	2.1715	0.3173	7.775e-12	+?	0	1
LMNA	1	156052364	156109880	156052364	46241	1554	44687	72	wholeblood	1e-05	lofmissense0	0.0008	1.7468	0.4255	4.033e-05	?+	0	1
LMNA	1	156052364	156109880	156052364	46241	1554	44687	72	wholeblood	1e-05	lofmissense20	0.0008	1.7468	0.4255	4.033e-05	?+	0	1
LMNA	1	156052364	156109880	156052364	46241	1554	44687	57	wholeblood	1e-05	lofmissense40	0.0006	2.0254	0.4471	5.89e-06	?+	0	1
LMNA	1	156052364	156109880	156052364	46241	1554	44687	44	wholeblood	1e-05	lofmissense60	0.0005	2.2571	0.466	1.275e-06	?+	0	1
LMNA	1	156052364	156109880	156052364	46241	1554	44687	20	wholeblood	1e-05	lofmissense80	0.0002	2.4219	0.6287	0.0001169	?+	0	1
LMNA	1	156052364	156109880	156052364	46241	1554	44687	68	wholeblood	1e-05	missense0	0.0007	1.4909	0.4743	0.00167	?+	0	1
LMNA	1	156052364	156109880	156052364	46241	1554	44687	68	wholeblood	1e-05	missense20	0.0007	1.4909	0.4743	0.00167	?+	0	1
LMNA	1	156052364	156109880	156052364	46241	1554	44687	53	wholeblood	1e-05	missense40	0.0006	1.7766	0.4992	0.0003724	?+	0	1
LMNA	1	156052364	156109880	156052364	46241	1554	44687	40	wholeblood	1e-05	missense60	0.0004	2.0147	0.5211	0.0001105	?+	0	1
LMNA	1	156052364	156109880	156052364	46241	1554	44687	16	wholeblood	1e-05	missense80	0.0002	1.958	0.7813	0.01221	?+	0	1
LMNA	1	156052364	156109880	156052364	46241	1554	44687	245	wholeblood	0.001	lofmissense0	0.0026	0.8324	0.2857	0.003574	?+	0	1
LMNA	1	156052364	156109880	156052364	46241	1554	44687	244	wholeblood	0.001	lofmissense20	0.0026	0.8325	0.2857	0.00357	?+	0	1
LMNA	1	156052364	156109880	156052364	46241	1554	44687	206	wholeblood	0.001	lofmissense40	0.0022	1.0105	0.296	0.0006413	?+	0	1
LMNA	1	156052364	156109880	156052364	46241	1554	44687	164	wholeblood	0.001	lofmissense60	0.0018	1.2227	0.3107	8.311e-05	?+	0	1
LMNA	1	156052364	156109880	156052364	46241	1554	44687	50	wholeblood	0.001	lofmissense80	0.0005	1.2988	0.5021	0.009683	?+	0	1
LMNA	1	156052364	156109880	156052364	46241	1554	44687	241	wholeblood	0.001	missense0	0.0026	0.6667	0.3015	0.02699	?+	0	1
LMNA	1	156052364	156109880	156052364	46241	1554	44687	240	wholeblood	0.001	missense20	0.0026	0.6669	0.3015	0.02697	?+	0	1
LMNA	1	156052364	156109880	156052364	46241	1554	44687	202	wholeblood	0.001	missense40	0.0022	0.8436	0.3125	0.006951	?+	0	1
LMNA	1	156052364	156109880	156052364	46241	1554	44687	160	wholeblood	0.001	missense60	0.0017	1.0529	0.3288	0.001364	?+	0	1
LMNA	1	156052364	156109880	156052364	46241	1554	44687	46	wholeblood	0.001	missense80	0.0005	0.8979	0.7224	0.2139	?+	0	1
TTN	2	179390716	179695529	179695529	464692	5645	459047	1997	all	1e-05	lof	0.0025	0.8158	0.16	3.439e-07	++	79.2	0.02845
TTN	2	179390716	179695529	179695529	464692	5645	459047	31977	all	1e-05	lofmissense0	0.0418	0.0541	0.0534	0.3102	++	0	0.698
TTN	2	179390716	179695529	179695529	464692	5645	459047	22335	all	1e-05	lofmissense20	0.0298	0.1003	0.0624	0.108	++	0	0.7684
TTN	2	179390716	179695529	179695529	464692	5645	459047	10352	all	1e-05	lofmissense40	0.014	0.1343	0.0885	0.1294	++	0	0.4543
TTN	2	179390716	179695529	179695529	464692	5645	459047	5063	all	1e-05	lofmissense60	0.0065	0.3196	0.1172	0.006418	++	0	0.8601
TTN	2	179390716	179695529	179695529	464692	5645	459047	2515	all	1e-05	lofmissense80	0.0033	0.6591	0.1452	5.625e-06	++	37.5	0.206
TTN	2	179390716	179695529	179695529	464692	5645	459047	30177	all	1e-05	missense0	0.0398	-0.0158	0.0549	0.7728	+-	0	0.3315
TTN	2	179390716	179695529	179695529	464692	5645	459047	20482	all	1e-05	missense20	0.0276	0.0011	0.0651	0.9863	+-	0	0.3397
TTN	2	179390716	179695529	179695529	464692	5645	459047	8412	all	1e-05	missense40	0.0118	-0.0971	0.098	0.3216	--	0	0.8218
TTN	2	179390716	179695529	179695529	464692	5645	459047	3085	all	1e-05	missense60	0.0041	-0.1418	0.1674	0.3968	+-	74.1	0.0495
TTN	2	179390716	179695529	179695529	464692	5645	459047	522	all	1e-05	missense80	0.0008	0.0065	0.3559	0.9855	+-	46.5	0.1717
TTN	2	179390716	179695529	179695529	464692	5645	459047	4391	all	0.001	lof	0.0048	0.7284	0.1149	2.343e-10	++	93.2	0.0001215
TTN	2	179390716	179695529	179695529	464692	5645	459047	177169	all	0.001	lofmissense0	0.1936	0.007	0.0285	0.8064	++	0	0.8978
TTN	2	179390716	179695529	179695529	464692	5645	459047	132191	all	0.001	lofmissense20	0.1452	0.0318	0.0306	0.2982	++	0	0.6529
TTN	2	179390716	179695529	179695529	464692	5645	459047	59072	all	0.001	lofmissense40	0.0654	0.097	0.0408	0.01747	++	50.7	0.1545
TTN	2	179390716	179695529	179695529	464692	5645	459047	18398	all	0.001	lofmissense60	0.0202	0.1994	0.0683	0.003522	++	75	0.0454
TTN	2	179390716	179695529	179695529	464692	5645	459047	6052	all	0.001	lofmissense80	0.0066	0.5573	0.1022	5.02e-08	++	92.4	0.0002874
TTN	2	179390716	179695529	179695529	464692	5645	459047	174428	all	0.001	missense0	0.1906	-0.0125	0.0286	0.6615	+-	0	0.3364
TTN	2	179390716	179695529	179695529	464692	5645	459047	128988	all	0.001	missense20	0.1417	0.0014	0.0308	0.9638	+-	0	0.5886
TTN	2	179390716	179695529	179695529	464692	5645	459047	55167	all	0.001	missense40	0.061	0.0267	0.0425	0.5305	++	0	0.872
TTN	2	179390716	179695529	179695529	464692	5645	459047	14120	all	0.001	missense60	0.0155	-0.0327	0.0805	0.6851	+-	0	0.388
TTN	2	179390716	179695529	179695529	464692	5645	459047	1672	all	0.001	missense80	0.0018	0.001	0.2216	0.9966	-+	0	0.8667
TTN	2	179390716	179695529	179695529	464692	5645	459047	866	aorta	1e-05	lof	0.0011	1.1444	0.2214	2.344e-07	++	52	0.1489
TTN	2	179390716	179695529	179695529	464692	5645	459047	16282	aorta	1e-05	lofmissense0	0.0223	0.0174	0.0728	0.8113	-+	62	0.1049
TTN	2	179390716	179695529	179695529	464692	5645	459047	12332	aorta	1e-05	lofmissense20	0.0173	0.1074	0.0824	0.1925	++	0	0.4362
TTN	2	179390716	179695529	179695529	464692	5645	459047	5979	aorta	1e-05	lofmissense40	0.0087	0.1599	0.1106	0.1482	-+	77.2	0.03627
TTN	2	179390716	179695529	179695529	464692	5645	459047	2640	aorta	1e-05	lofmissense60	0.0037	0.4027	0.1647	0.01451	++	0	0.568
TTN	2	179390716	179695529	179695529	464692	5645	459047	1197	aorta	1e-05	lofmissense80	0.0017	0.8275	0.2025	4.393e-05	++	25.1	0.2478
TTN	2	179390716	179695529	179695529	464692	5645	459047	15470	aorta	1e-05	missense0	0.0213	-0.0833	0.0747	0.2644	-+	35.9	0.2118
TTN	2	179390716	179695529	179695529	464692	5645	459047	11508	aorta	1e-05	missense20	0.0163	-0.0162	0.0853	0.8496	-+	0	0.7181
TTN	2	179390716	179695529	179695529	464692	5645	459047	5134	aorta	1e-05	missense40	0.0073	-0.1191	0.124	0.3366	-+	66.8	0.08286
TTN	2	179390716	179695529	179695529	464692	5645	459047	1778	aorta	1e-05	missense60	0.0025	-0.2463	0.2105	0.242	--	0	0.7696
TTN	2	179390716	179695529	179695529	464692	5645	459047	331	aorta	1e-05	missense80	0.0005	-0.4527	0.4625	0.3277	--	0	0.7241
TTN	2	179390716	179695529	179695529	464692	5645	459047	1455	aorta	0.001	lof	0.0018	1.1681	0.1752	2.584e-11	++	87.6	0.004485
TTN	2	179390716	179695529	179695529	464692	5645	459047	100102	aorta	0.001	lofmissense0	0.1115	-0.0066	0.0335	0.8442	-+	0	0.5142
TTN	2	179390716	179695529	179695529	464692	5645	459047	77150	aorta	0.001	lofmissense20	0.0865	-0.0244	0.0369	0.5096	-+	0	0.4662
TTN	2	179390716	179695529	179695529	464692	5645	459047	33667	aorta	0.001	lofmissense40	0.0381	0.0631	0.0518	0.2235	-+	87.9	0.004064
TTN	2	179390716	179695529	179695529	464692	5645	459047	9941	aorta	0.001	lofmissense60	0.011	0.1502	0.0911	0.09919	-+	92.1	0.00036
TTN	2	179390716	179695529	179695529	464692	5645	459047	2719	aorta	0.001	lofmissense80	0.0031	0.7664	0.1557	8.502e-07	++	90	0.00153
TTN	2	179390716	179695529	179695529	464692	5645	459047	98962	aorta	0.001	missense0	0.1102	-0.0293	0.0337	0.3842	--	0	0.9574
TTN	2	179390716	179695529	179695529	464692	5645	459047	75937	aorta	0.001	missense20	0.0851	-0.0552	0.0372	0.1377	--	0	0.9084
TTN	2	179390716	179695529	179695529	464692	5645	459047	32325	aorta	0.001	missense40	0.0363	-0.0158	0.0538	0.7696	-+	60	0.1138
TTN	2	179390716	179695529	179695529	464692	5645	459047	8511	aorta	0.001	missense60	0.0093	-0.1331	0.1034	0.198	-+	44.6	0.179
TTN	2	179390716	179695529	179695529	464692	5645	459047	1265	aorta	0.001	missense80	0.0013	-0.1978	0.2576	0.4425	-+	0	0.3548
TTN	2	179390716	179695529	179695529	464692	5645	459047	713	atrialappendage	1e-05	lof	0.0009	0.8892	0.2969	0.002748	++	44.6	0.179
TTN	2	179390716	179695529	179695529	464692	5645	459047	12856	atrialappendage	1e-05	lofmissense0	0.0183	0.1534	0.0813	0.05933	++	0	0.659
TTN	2	179390716	179695529	179695529	464692	5645	459047	10023	atrialappendage	1e-05	lofmissense20	0.0139	0.1999	0.0872	0.02192	++	0	0.504
TTN	2	179390716	179695529	179695529	464692	5645	459047	4640	atrialappendage	1e-05	lofmissense40	0.007	0.301	0.1304	0.02096	++	0	0.9054
TTN	2	179390716	179695529	179695529	464692	5645	459047	2128	atrialappendage	1e-05	lofmissense60	0.003	0.314	0.1943	0.1061	++	0	0.996
TTN	2	179390716	179695529	179695529	464692	5645	459047	949	atrialappendage	1e-05	lofmissense80	0.0013	0.5955	0.2659	0.02512	++	0	0.3402
TTN	2	179390716	179695529	179695529	464692	5645	459047	12193	atrialappendage	1e-05	missense0	0.0175	0.1034	0.0835	0.2152	++	0	0.3675
TTN	2	179390716	179695529	179695529	464692	5645	459047	9349	atrialappendage	1e-05	missense20	0.0131	0.147	0.0905	0.1041	++	33.9	0.2187
TTN	2	179390716	179695529	179695529	464692	5645	459047	3938	atrialappendage	1e-05	missense40	0.0062	0.1729	0.1407	0.2191	++	0	0.6478
TTN	2	179390716	179695529	179695529	464692	5645	459047	1417	atrialappendage	1e-05	missense60	0.0022	-0.0274	0.2362	0.9077	+-	7.2	0.2994
TTN	2	179390716	179695529	179695529	464692	5645	459047	237	atrialappendage	1e-05	missense80	0.0004	-0.4325	0.573	0.4503	--	0	0.8565
TTN	2	179390716	179695529	179695529	464692	5645	459047	1234	atrialappendage	0.001	lof	0.0014	1.0931	0.224	1.061e-06	++	86	0.007559
TTN	2	179390716	179695529	179695529	464692	5645	459047	83861	atrialappendage	0.001	lofmissense0	0.0943	0.039	0.0357	0.2738	++	0	0.7551
TTN	2	179390716	179695529	179695529	464692	5645	459047	64515	atrialappendage	0.001	lofmissense20	0.0733	0.027	0.0395	0.4936	++	0	0.8728
TTN	2	179390716	179695529	179695529	464692	5645	459047	27003	atrialappendage	0.001	lofmissense40	0.0319	0.152	0.0578	0.008587	++	0	0.5879
TTN	2	179390716	179695529	179695529	464692	5645	459047	7165	atrialappendage	0.001	lofmissense60	0.0087	0.2125	0.1062	0.04535	++	20.8	0.2611
TTN	2	179390716	179695529	179695529	464692	5645	459047	1716	atrialappendage	0.001	lofmissense80	0.0022	0.7362	0.1939	0.0001459	++	80.6	0.02307
TTN	2	179390716	179695529	179695529	464692	5645	459047	82866	atrialappendage	0.001	missense0	0.0932	0.0176	0.0358	0.6239	+-	0	0.3829
TTN	2	179390716	179695529	179695529	464692	5645	459047	63466	atrialappendage	0.001	missense20	0.0722	-0.0017	0.0398	0.9658	+-	0	0.387
TTN	2	179390716	179695529	179695529	464692	5645	459047	25852	atrialappendage	0.001	missense40	0.0306	0.0884	0.0591	0.1343	++	0	0.7024
TTN	2	179390716	179695529	179695529	464692	5645	459047	5942	atrialappendage	0.001	missense60	0.0072	-0.0174	0.1204	0.8852	+-	0	0.6208
TTN	2	179390716	179695529	179695529	464692	5645	459047	483	atrialappendage	0.001	missense80	0.0008	-0.2688	0.4015	0.5031	--	0	0.7303
TTN	2	179390716	179695529	179695529	464692	5645	459047	1906	canonical	1e-05	lof	0.0024	0.8395	0.1634	2.781e-07	++	79.7	0.02636
TTN	2	179390716	179695529	179695529	464692	5645	459047	30162	canonical	1e-05	lofmissense0	0.0395	0.0569	0.0548	0.2995	++	0	0.5615
TTN	2	179390716	179695529	179695529	464692	5645	459047	21649	canonical	1e-05	lofmissense20	0.0289	0.1008	0.0634	0.1116	++	0	0.6474
TTN	2	179390716	179695529	179695529	464692	5645	459047	10071	canonical	1e-05	lofmissense40	0.0136	0.1308	0.0898	0.1454	++	0	0.4388
TTN	2	179390716	179695529	179695529	464692	5645	459047	4870	canonical	1e-05	lofmissense60	0.0064	0.3118	0.1271	0.01416	++	0	0.8363
TTN	2	179390716	179695529	179695529	464692	5645	459047	2389	canonical	1e-05	lofmissense80	0.0031	0.6682	0.1501	8.458e-06	++	57.8	0.1237
TTN	2	179390716	179695529	179695529	464692	5645	459047	28430	canonical	1e-05	missense0	0.0375	-0.0169	0.0564	0.7652	+-	31.4	0.2275
TTN	2	179390716	179695529	179695529	464692	5645	459047	19878	canonical	1e-05	missense20	0.0269	0.0013	0.0661	0.9847	+-	17.1	0.2719
TTN	2	179390716	179695529	179695529	464692	5645	459047	8219	canonical	1e-05	missense40	0.0115	-0.1034	0.0991	0.2967	--	0	0.8553
TTN	2	179390716	179695529	179695529	464692	5645	459047	2981	canonical	1e-05	missense60	0.004	-0.2162	0.1712	0.2066	+-	68.5	0.07485
TTN	2	179390716	179695529	179695529	464692	5645	459047	487	canonical	1e-05	missense80	0.0008	-0.1448	0.3755	0.6998	+-	0	0.5154
TTN	2	179390716	179695529	179695529	464692	5645	459047	4054	canonical	0.001	lof	0.0045	0.7405	0.1197	6.256e-10	++	93.8	6.283e-05
TTN	2	179390716	179695529	179695529	464692	5645	459047	168486	canonical	0.001	lofmissense0	0.1842	0.0057	0.0288	0.843	+-	0	0.8217
TTN	2	179390716	179695529	179695529	464692	5645	459047	129013	canonical	0.001	lofmissense20	0.1417	0.0336	0.0308	0.276	++	0	0.7321
TTN	2	179390716	179695529	179695529	464692	5645	459047	58029	canonical	0.001	lofmissense40	0.0642	0.0931	0.0412	0.02371	++	54.7	0.1372
TTN	2	179390716	179695529	179695529	464692	5645	459047	17781	canonical	0.001	lofmissense60	0.0195	0.1852	0.0696	0.007824	++	78.3	0.03169
TTN	2	179390716	179695529	179695529	464692	5645	459047	5650	canonical	0.001	lofmissense80	0.0062	0.6015	0.1119	7.587e-08	++	92.9	0.000167
TTN	2	179390716	179695529	179695529	464692	5645	459047	165835	canonical	0.001	missense0	0.1814	-0.0147	0.0289	0.6108	+-	3.1	0.3098
TTN	2	179390716	179695529	179695529	464692	5645	459047	126042	canonical	0.001	missense20	0.1385	0.0062	0.0311	0.8421	+-	0	0.5544
TTN	2	179390716	179695529	179695529	464692	5645	459047	54420	canonical	0.001	missense40	0.0601	0.0278	0.0428	0.5155	++	0	0.9314
TTN	2	179390716	179695529	179695529	464692	5645	459047	13825	canonical	0.001	missense60	0.0151	-0.0398	0.0815	0.6253	--	0	0.4589
TTN	2	179390716	179695529	179695529	464692	5645	459047	1606	canonical	0.001	missense80	0.0017	-0.0398	0.2277	0.8614	-+	0	0.5469
TTN	2	179390716	179695529	179695529	464692	5645	459047	820	coronaryartery	1e-05	lof	0.0011	1.0648	0.2439	1.272e-05	++	71.4	0.06155
TTN	2	179390716	179695529	179695529	464692	5645	459047	15297	coronaryartery	1e-05	lofmissense0	0.0215	0.0489	0.0744	0.5114	++	0	0.5302
TTN	2	179390716	179695529	179695529	464692	5645	459047	11676	coronaryartery	1e-05	lofmissense20	0.0171	0.1419	0.0835	0.08933	++	0	0.8142
TTN	2	179390716	179695529	179695529	464692	5645	459047	5678	coronaryartery	1e-05	lofmissense40	0.0084	0.1968	0.1175	0.09397	++	10.9	0.2895
TTN	2	179390716	179695529	179695529	464692	5645	459047	2477	coronaryartery	1e-05	lofmissense60	0.0035	0.3412	0.1787	0.05621	++	0	0.4295
TTN	2	179390716	179695529	179695529	464692	5645	459047	1102	coronaryartery	1e-05	lofmissense80	0.0017	0.8452	0.2396	0.0004184	++	0	0.3702
TTN	2	179390716	179695529	179695529	464692	5645	459047	14523	coronaryartery	1e-05	missense0	0.0206	-0.0176	0.0761	0.8172	--	0	0.8559
TTN	2	179390716	179695529	179695529	464692	5645	459047	10894	coronaryartery	1e-05	missense20	0.0162	0.0633	0.086	0.4616	++	0	0.8001
TTN	2	179390716	179695529	179695529	464692	5645	459047	4873	coronaryartery	1e-05	missense40	0.0074	0.0105	0.1252	0.933	-+	0	0.6718
TTN	2	179390716	179695529	179695529	464692	5645	459047	1662	coronaryartery	1e-05	missense60	0.0024	-0.1887	0.2137	0.3772	--	0	0.5175
TTN	2	179390716	179695529	179695529	464692	5645	459047	286	coronaryartery	1e-05	missense80	0.0005	-0.367	0.494	0.4575	--	0	0.5036
TTN	2	179390716	179695529	179695529	464692	5645	459047	1330	coronaryartery	0.001	lof	0.0018	1.2046	0.2048	4.076e-09	++	87.5	0.004733
TTN	2	179390716	179695529	179695529	464692	5645	459047	98624	coronaryartery	0.001	lofmissense0	0.1095	0.0592	0.0337	0.07883	++	0	0.7067
TTN	2	179390716	179695529	179695529	464692	5645	459047	74037	coronaryartery	0.001	lofmissense20	0.0835	0.0753	0.0375	0.04464	++	0	0.967
TTN	2	179390716	179695529	179695529	464692	5645	459047	32558	coronaryartery	0.001	lofmissense40	0.037	0.1468	0.0526	0.005273	++	25.7	0.2461
TTN	2	179390716	179695529	179695529	464692	5645	459047	9906	coronaryartery	0.001	lofmissense60	0.0108	0.2103	0.092	0.02229	++	89.8	0.001744
TTN	2	179390716	179695529	179695529	464692	5645	459047	2055	coronaryartery	0.001	lofmissense80	0.0028	0.8338	0.1712	1.117e-06	++	88.1	0.00379
TTN	2	179390716	179695529	179695529	464692	5645	459047	97560	coronaryartery	0.001	missense0	0.1082	0.0384	0.0338	0.2555	+-	26.9	0.242
TTN	2	179390716	179695529	179695529	464692	5645	459047	72916	coronaryartery	0.001	missense20	0.0822	0.0496	0.0377	0.189	+-	0	0.346
TTN	2	179390716	179695529	179695529	464692	5645	459047	31321	coronaryartery	0.001	missense40	0.0353	0.0894	0.0544	0.1005	++	0	0.9143
TTN	2	179390716	179695529	179695529	464692	5645	459047	8594	coronaryartery	0.001	missense60	0.0092	-0.0057	0.104	0.9562	-+	0	0.5127
TTN	2	179390716	179695529	179695529	464692	5645	459047	730	coronaryartery	0.001	missense80	0.0009	0.1112	0.328	0.7346	++	0	0.7094
TTN	2	179390716	179695529	179695529	464692	5645	459047	997	leftventricle	1e-05	lof	0.0013	1.1915	0.2423	8.771e-07	++	75.4	0.04357
TTN	2	179390716	179695529	179695529	464692	5645	459047	16981	leftventricle	1e-05	lofmissense0	0.0221	0.0567	0.0722	0.4322	++	0	0.9342
TTN	2	179390716	179695529	179695529	464692	5645	459047	13347	leftventricle	1e-05	lofmissense20	0.0175	0.1099	0.0806	0.1727	++	0	0.6883
TTN	2	179390716	179695529	179695529	464692	5645	459047	6464	leftventricle	1e-05	lofmissense40	0.0087	0.0744	0.1129	0.51	-+	0	0.3794
TTN	2	179390716	179695529	179695529	464692	5645	459047	2876	leftventricle	1e-05	lofmissense60	0.0038	0.3064	0.1661	0.06512	++	0	0.8107
TTN	2	179390716	179695529	179695529	464692	5645	459047	1333	leftventricle	1e-05	lofmissense80	0.0018	0.8391	0.2139	8.735e-05	++	55.2	0.1353
TTN	2	179390716	179695529	179695529	464692	5645	459047	16044	leftventricle	1e-05	missense0	0.021	-0.0363	0.0743	0.6246	+-	0	0.3987
TTN	2	179390716	179695529	179695529	464692	5645	459047	12402	leftventricle	1e-05	missense20	0.0164	-0.0028	0.0836	0.9733	+-	52.4	0.1471
TTN	2	179390716	179695529	179695529	464692	5645	459047	5487	leftventricle	1e-05	missense40	0.0076	-0.1829	0.1224	0.1349	--	0	0.7697
TTN	2	179390716	179695529	179695529	464692	5645	459047	1887	leftventricle	1e-05	missense60	0.0025	-0.2795	0.2188	0.2013	+-	69	0.07238
TTN	2	179390716	179695529	179695529	464692	5645	459047	340	leftventricle	1e-05	missense80	0.0006	-0.2714	0.4532	0.5493	--	0	0.8202
TTN	2	179390716	179695529	179695529	464692	5645	459047	1594	leftventricle	0.001	lof	0.0018	1.1025	0.1751	3.018e-10	++	91.8	0.0004908
TTN	2	179390716	179695529	179695529	464692	5645	459047	107735	leftventricle	0.001	lofmissense0	0.1176	0.0078	0.0328	0.8119	+-	16.9	0.2726
TTN	2	179390716	179695529	179695529	464692	5645	459047	83805	leftventricle	0.001	lofmissense20	0.0921	0.0075	0.0359	0.8345	+-	0	0.5388
TTN	2	179390716	179695529	179695529	464692	5645	459047	36699	leftventricle	0.001	lofmissense40	0.0408	0.0855	0.0504	0.08968	++	61.4	0.1076
TTN	2	179390716	179695529	179695529	464692	5645	459047	10293	leftventricle	0.001	lofmissense60	0.0115	0.1692	0.09	0.06004	++	78.2	0.03221
TTN	2	179390716	179695529	179695529	464692	5645	459047	2285	leftventricle	0.001	lofmissense80	0.0028	0.8051	0.1535	1.559e-07	++	86.3	0.007
TTN	2	179390716	179695529	179695529	464692	5645	459047	106487	leftventricle	0.001	missense0	0.1163	-0.0155	0.0329	0.6377	+-	70.8	0.06408
TTN	2	179390716	179695529	179695529	464692	5645	459047	82487	leftventricle	0.001	missense20	0.0907	-0.0245	0.0362	0.4977	+-	58.9	0.1186
TTN	2	179390716	179695529	179695529	464692	5645	459047	35217	leftventricle	0.001	missense40	0.039	0.0132	0.0521	0.7994	++	0	0.8533
TTN	2	179390716	179695529	179695529	464692	5645	459047	8730	leftventricle	0.001	missense60	0.0097	-0.0862	0.1013	0.3949	--	0	0.7857
TTN	2	179390716	179695529	179695529	464692	5645	459047	696	leftventricle	0.001	missense80	0.001	0.0154	0.3303	0.9627	+-	0	0.7306
TTN	2	179390716	179695529	179695529	464692	5645	459047	160	mean	1e-05	lof	0.0002	0.1522	0.769	0.8431	+-	0	0.4645
TTN	2	179390716	179695529	179695529	464692	5645	459047	2995	mean	1e-05	lofmissense0	0.0044	-0.0961	0.1651	0.5605	-+	79.2	0.02852
TTN	2	179390716	179695529	179695529	464692	5645	459047	2398	mean	1e-05	lofmissense20	0.0036	-0.04	0.1816	0.8257	-+	72.1	0.05845
TTN	2	179390716	179695529	179695529	464692	5645	459047	1507	mean	1e-05	lofmissense40	0.0022	-0.1493	0.2271	0.511	-+	41.4	0.1915
TTN	2	179390716	179695529	179695529	464692	5645	459047	549	mean	1e-05	lofmissense60	0.0007	-0.4812	0.3822	0.208	--	0	0.8125
TTN	2	179390716	179695529	179695529	464692	5645	459047	248	mean	1e-05	lofmissense80	0.0003	-0.3633	0.5864	0.5355	--	0	0.434
TTN	2	179390716	179695529	179695529	464692	5645	459047	2838	mean	1e-05	missense0	0.0046	-0.0879	0.1848	0.6343	-+	83.9	0.01271
TTN	2	179390716	179695529	179695529	464692	5645	459047	2240	mean	1e-05	missense20	0.0035	-0.0524	0.1867	0.7788	-+	77.6	0.03445
TTN	2	179390716	179695529	179695529	464692	5645	459047	1347	mean	1e-05	missense40	0.0021	-0.178	0.2376	0.4539	-+	60.9	0.1097
TTN	2	179390716	179695529	179695529	464692	5645	459047	389	mean	1e-05	missense60	0.0006	-0.6885	0.4403	0.1179	--	0	0.394
TTN	2	179390716	179695529	179695529	464692	5645	459047	88	mean	1e-05	missense80	0.0001	-1.0784	0.9059	0.2339	--	0	0.9489
TTN	2	179390716	179695529	179695529	464692	5645	459047	337	mean	0.001	lof	0.0004	0.9509	0.5328	0.07432	++	0	0.8946
TTN	2	179390716	179695529	179695529	464692	5645	459047	21045	mean	0.001	lofmissense0	0.023	-0.0271	0.0667	0.6849	-+	0	0.5563
TTN	2	179390716	179695529	179695529	464692	5645	459047	16587	mean	0.001	lofmissense20	0.0182	-0.014	0.0742	0.8504	-+	0	0.8029
TTN	2	179390716	179695529	179695529	464692	5645	459047	9260	mean	0.001	lofmissense40	0.0102	-0.0047	0.0979	0.9618	-+	0	0.9252
TTN	2	179390716	179695529	179695529	464692	5645	459047	2047	mean	0.001	lofmissense60	0.0022	-0.3301	0.208	0.1126	-+	25.4	0.2469
TTN	2	179390716	179695529	179695529	464692	5645	459047	532	mean	0.001	lofmissense80	0.0006	0.3124	0.4121	0.4484	+-	0	0.6222
TTN	2	179390716	179695529	179695529	464692	5645	459047	20724	mean	0.001	missense0	0.0227	-0.0389	0.0672	0.5622	-+	0	0.5403
TTN	2	179390716	179695529	179695529	464692	5645	459047	16262	mean	0.001	missense20	0.0178	-0.0283	0.0749	0.7057	-+	0	0.7823
TTN	2	179390716	179695529	179695529	464692	5645	459047	8929	mean	0.001	missense40	0.0099	-0.0289	0.0995	0.7712	--	0	0.8998
TTN	2	179390716	179695529	179695529	464692	5645	459047	1712	mean	0.001	missense60	0.0019	-0.6185	0.278	0.0261	-+	69.7	0.06942
TTN	2	179390716	179695529	179695529	464692	5645	459047	196	mean	0.001	missense80	0.0002	-0.2202	0.6475	0.7338	+-	0	0.4274
TTN	2	179390716	179695529	179695529	464692	5645	459047	922	tibialartery	1e-05	lof	0.0012	1.2161	0.2169	2.054e-08	++	82.2	0.01768
TTN	2	179390716	179695529	179695529	464692	5645	459047	17385	tibialartery	1e-05	lofmissense0	0.0245	0.0158	0.0698	0.8211	-+	7.7	0.298
TTN	2	179390716	179695529	179695529	464692	5645	459047	13239	tibialartery	1e-05	lofmissense20	0.0192	0.0859	0.0785	0.2739	++	0	0.7142
TTN	2	179390716	179695529	179695529	464692	5645	459047	6417	tibialartery	1e-05	lofmissense40	0.0098	0.1588	0.1059	0.1338	++	44.2	0.1806
TTN	2	179390716	179695529	179695529	464692	5645	459047	2885	tibialartery	1e-05	lofmissense60	0.0043	0.2859	0.1537	0.06292	++	45.1	0.177
TTN	2	179390716	179695529	179695529	464692	5645	459047	1251	tibialartery	1e-05	lofmissense80	0.0019	0.8701	0.1951	8.205e-06	++	61.8	0.1057
TTN	2	179390716	179695529	179695529	464692	5645	459047	16520	tibialartery	1e-05	missense0	0.0235	-0.0794	0.0715	0.2668	--	0	0.7341
TTN	2	179390716	179695529	179695529	464692	5645	459047	12366	tibialartery	1e-05	missense20	0.0181	-0.031	0.081	0.7018	--	0	0.6851
TTN	2	179390716	179695529	179695529	464692	5645	459047	5520	tibialartery	1e-05	missense40	0.0084	-0.0966	0.117	0.409	--	0	0.6323
TTN	2	179390716	179695529	179695529	464692	5645	459047	1967	tibialartery	1e-05	missense60	0.003	-0.3908	0.1934	0.04337	--	0	0.8133
TTN	2	179390716	179695529	179695529	464692	5645	459047	330	tibialartery	1e-05	missense80	0.0006	-0.3512	0.4342	0.4186	--	0	0.7344
TTN	2	179390716	179695529	179695529	464692	5645	459047	1416	tibialartery	0.001	lof	0.0018	1.2209	0.1752	3.209e-12	++	91.3	0.0007221
TTN	2	179390716	179695529	179695529	464692	5645	459047	111336	tibialartery	0.001	lofmissense0	0.1227	0.0261	0.0323	0.4197	++	0	0.9787
TTN	2	179390716	179695529	179695529	464692	5645	459047	84032	tibialartery	0.001	lofmissense20	0.0938	0.0302	0.0357	0.3968	++	0	0.9486
TTN	2	179390716	179695529	179695529	464692	5645	459047	37280	tibialartery	0.001	lofmissense40	0.0421	0.1065	0.0495	0.03155	++	45.9	0.174
TTN	2	179390716	179695529	179695529	464692	5645	459047	9873	tibialartery	0.001	lofmissense60	0.0119	0.1828	0.0896	0.04143	++	83.8	0.01306
TTN	2	179390716	179695529	179695529	464692	5645	459047	2184	tibialartery	0.001	lofmissense80	0.0027	0.8623	0.1544	2.36e-08	++	90.1	0.001474
TTN	2	179390716	179695529	179695529	464692	5645	459047	110247	tibialartery	0.001	missense0	0.1214	0.0018	0.0324	0.9561	+-	0	0.4646
TTN	2	179390716	179695529	179695529	464692	5645	459047	82876	tibialartery	0.001	missense20	0.0925	-0.0035	0.0359	0.9225	+-	0	0.3824
TTN	2	179390716	179695529	179695529	464692	5645	459047	35980	tibialartery	0.001	missense40	0.0403	0.031	0.051	0.5442	++	0	0.9366
TTN	2	179390716	179695529	179695529	464692	5645	459047	8480	tibialartery	0.001	missense60	0.0099	-0.1102	0.101	0.2752	--	0	0.9367
TTN	2	179390716	179695529	179695529	464692	5645	459047	770	tibialartery	0.001	missense80	0.0009	-0.1385	0.3222	0.6674	--	0	0.8364
TTN	2	179390716	179695529	179695529	464692	5645	459047	910	wholeblood	1e-05	lof	0.0011	1.058	0.2215	1.787e-06	++	69.2	0.07155
TTN	2	179390716	179695529	179695529	464692	5645	459047	16951	wholeblood	1e-05	lofmissense0	0.0212	0.0674	0.0722	0.3507	++	0	0.3666
TTN	2	179390716	179695529	179695529	464692	5645	459047	13149	wholeblood	1e-05	lofmissense20	0.0163	0.1064	0.0812	0.19	++	0	0.8173
TTN	2	179390716	179695529	179695529	464692	5645	459047	6377	wholeblood	1e-05	lofmissense40	0.0084	0.176	0.1099	0.1093	++	43.4	0.1837
TTN	2	179390716	179695529	179695529	464692	5645	459047	2805	wholeblood	1e-05	lofmissense60	0.0035	0.2525	0.1684	0.1338	++	0	0.4594
TTN	2	179390716	179695529	179695529	464692	5645	459047	1242	wholeblood	1e-05	lofmissense80	0.0016	0.756	0.2021	0.0001833	++	35.3	0.2138
TTN	2	179390716	179695529	179695529	464692	5645	459047	16095	wholeblood	1e-05	missense0	0.0201	-0.0166	0.0743	0.8233	-+	0	0.7159
TTN	2	179390716	179695529	179695529	464692	5645	459047	12286	wholeblood	1e-05	missense20	0.0153	0.0021	0.0842	0.9803	+-	0	0.683
TTN	2	179390716	179695529	179695529	464692	5645	459047	5487	wholeblood	1e-05	missense40	0.0072	-0.0584	0.1225	0.6333	-+	0	0.5338
TTN	2	179390716	179695529	179695529	464692	5645	459047	1900	wholeblood	1e-05	missense60	0.0024	-0.3958	0.2054	0.05402	--	0	0.4483
TTN	2	179390716	179695529	179695529	464692	5645	459047	333	wholeblood	1e-05	missense80	0.0005	-0.4626	0.4612	0.3159	--	0	0.6133
TTN	2	179390716	179695529	179695529	464692	5645	459047	1587	wholeblood	0.001	lof	0.0017	1.0416	0.1787	5.565e-09	++	89.6	0.001957
TTN	2	179390716	179695529	179695529	464692	5645	459047	109222	wholeblood	0.001	lofmissense0	0.1175	0.0364	0.0327	0.266	++	0	0.7405
TTN	2	179390716	179695529	179695529	464692	5645	459047	85301	wholeblood	0.001	lofmissense20	0.0917	0.031	0.0358	0.386	++	0	0.5893
TTN	2	179390716	179695529	179695529	464692	5645	459047	38492	wholeblood	0.001	lofmissense40	0.0416	0.114	0.0495	0.02116	++	76.8	0.038
TTN	2	179390716	179695529	179695529	464692	5645	459047	10945	wholeblood	0.001	lofmissense60	0.0118	0.1518	0.0888	0.08736	++	67.2	0.08067
TTN	2	179390716	179695529	179695529	464692	5645	459047	2941	wholeblood	0.001	lofmissense80	0.0031	0.6683	0.1558	1.781e-05	++	88.5	0.003134
TTN	2	179390716	179695529	179695529	464692	5645	459047	107999	wholeblood	0.001	missense0	0.1162	0.017	0.0328	0.6054	+-	0	0.6979
TTN	2	179390716	179695529	179695529	464692	5645	459047	84000	wholeblood	0.001	missense20	0.0902	0.0063	0.036	0.8615	+-	0	0.7763
TTN	2	179390716	179695529	179695529	464692	5645	459047	37043	wholeblood	0.001	missense40	0.04	0.0571	0.0511	0.2645	++	23.5	0.2528
TTN	2	179390716	179695529	179695529	464692	5645	459047	9385	wholeblood	0.001	missense60	0.0101	-0.0763	0.0985	0.4386	--	0	0.7886
TTN	2	179390716	179695529	179695529	464692	5645	459047	1357	wholeblood	0.001	missense80	0.0014	-0.1203	0.2503	0.6307	-+	0	0.799
SCN5A	3	38589548	38691164	38691164	464692	5645	459047	66	all	1e-05	lof	0.0001	2.7342	0.5612	1.107e-06	++	0	0.4998
SCN5A	3	38589548	38691164	38691164	464692	5645	459047	1619	all	1e-05	lofmissense0	0.0018	0.65	0.1935	0.0007794	++	27.6	0.24
SCN5A	3	38589548	38691164	38691164	464692	5645	459047	1480	all	1e-05	lofmissense20	0.0017	0.7219	0.2026	0.0003669	++	0	0.4866
SCN5A	3	38589548	38691164	38691164	464692	5645	459047	1215	all	1e-05	lofmissense40	0.0014	0.8757	0.2153	4.757e-05	++	34.1	0.218
SCN5A	3	38589548	38691164	38691164	464692	5645	459047	930	all	1e-05	lofmissense60	0.001	1.0216	0.2295	8.523e-06	+-	73.3	0.05312
SCN5A	3	38589548	38691164	38691164	464692	5645	459047	423	all	1e-05	lofmissense80	0.0005	1.6128	0.2843	1.401e-08	++	62.6	0.102
SCN5A	3	38589548	38691164	38691164	464692	5645	459047	1556	all	1e-05	missense0	0.0018	0.4466	0.2083	0.03203	++	0	0.3589
SCN5A	3	38589548	38691164	38691164	464692	5645	459047	1417	all	1e-05	missense20	0.0016	0.5068	0.2198	0.02115	++	0	0.6617
SCN5A	3	38589548	38691164	38691164	464692	5645	459047	1152	all	1e-05	missense40	0.0013	0.6425	0.2355	0.006373	++	6.7	0.3005
SCN5A	3	38589548	38691164	38691164	464692	5645	459047	865	all	1e-05	missense60	0.001	0.7673	0.2535	0.002475	+-	69.4	0.07069
SCN5A	3	38589548	38691164	38691164	464692	5645	459047	358	all	1e-05	missense80	0.0004	1.3207	0.3296	6.159e-05	+-	60.9	0.1099
SCN5A	3	38589548	38691164	38691164	464692	5645	459047	237	all	0.001	lof	0.0003	1.4015	0.4188	0.0008188	++	0	0.8062
SCN5A	3	38589548	38691164	38691164	464692	5645	459047	11311	all	0.001	lofmissense0	0.0124	0.218	0.0855	0.01079	++	0	0.8527
SCN5A	3	38589548	38691164	38691164	464692	5645	459047	10455	all	0.001	lofmissense20	0.0114	0.2216	0.0887	0.01249	++	0	0.9116
SCN5A	3	38589548	38691164	38691164	464692	5645	459047	7847	all	0.001	lofmissense40	0.0085	0.3514	0.0986	0.0003666	++	0	0.8006
SCN5A	3	38589548	38691164	38691164	464692	5645	459047	5761	all	0.001	lofmissense60	0.0062	0.4032	0.112	0.0003168	++	0	0.4743
SCN5A	3	38589548	38691164	38691164	464692	5645	459047	2357	all	0.001	lofmissense80	0.0026	0.7954	0.1561	3.483e-07	++	57.1	0.1267
SCN5A	3	38589548	38691164	38691164	464692	5645	459047	11087	all	0.001	missense0	0.0122	0.1912	0.0906	0.03473	++	0	0.6328
SCN5A	3	38589548	38691164	38691164	464692	5645	459047	10231	all	0.001	missense20	0.0112	0.1923	0.0942	0.0413	++	0	0.678
SCN5A	3	38589548	38691164	38691164	464692	5645	459047	7615	all	0.001	missense40	0.0082	0.3118	0.1015	0.002116	++	0	0.924
SCN5A	3	38589548	38691164	38691164	464692	5645	459047	5526	all	0.001	missense60	0.006	0.3544	0.1162	0.002283	++	0	0.7416
SCN5A	3	38589548	38691164	38691164	464692	5645	459047	2122	all	0.001	missense80	0.0023	0.7413	0.1678	9.99e-06	++	14.1	0.2805
SCN5A	3	38589548	38691164	38691164	46241	1554	44687	12	aorta	1e-05	lof	0.0001	1.7842	1.7065	0.2958	?+	0	1
SCN5A	3	38589548	38691164	38691164	46241	1554	44687	240	aorta	1e-05	lofmissense0	0.0026	0.2263	0.439	0.6063	?+	0	1
SCN5A	3	38589548	38691164	38691164	46241	1554	44687	218	aorta	1e-05	lofmissense20	0.0024	0.4739	0.4733	0.3167	?+	0	1
SCN5A	3	38589548	38691164	38691164	46241	1554	44687	172	aorta	1e-05	lofmissense40	0.0019	0.3371	0.5348	0.5285	?+	0	1
SCN5A	3	38589548	38691164	38691164	46241	1554	44687	123	aorta	1e-05	lofmissense60	0.0013	0.0106	0.6093	0.9861	?+	0	1
SCN5A	3	38589548	38691164	38691164	46241	1554	44687	59	aorta	1e-05	lofmissense80	0.0006	0.3715	0.8614	0.6663	?+	0	1
SCN5A	3	38589548	38691164	38691164	46241	1554	44687	230	aorta	1e-05	missense0	0.0025	0.1108	0.4532	0.8069	?+	0	1
SCN5A	3	38589548	38691164	38691164	46241	1554	44687	208	aorta	1e-05	missense20	0.0022	0.3574	0.4913	0.4669	?+	0	1
SCN5A	3	38589548	38691164	38691164	46241	1554	44687	162	aorta	1e-05	missense40	0.0018	0.1713	0.5612	0.7602	?+	0	1
SCN5A	3	38589548	38691164	38691164	46241	1554	44687	111	aorta	1e-05	missense60	0.0012	-0.2485	0.6522	0.7032	?-	0	1
SCN5A	3	38589548	38691164	38691164	46241	1554	44687	47	aorta	1e-05	missense80	0.0005	-0.1116	0.9978	0.911	?-	0	1
SCN5A	3	38589548	38691164	38691164	46241	1554	44687	26	aorta	0.001	lof	0.0003	1.1227	1.4918	0.4517	?+	0	1
SCN5A	3	38589548	38691164	38691164	46241	1554	44687	1203	aorta	0.001	lofmissense0	0.013	0.2453	0.1818	0.1773	?+	0	1
SCN5A	3	38589548	38691164	38691164	46241	1554	44687	1081	aorta	0.001	lofmissense20	0.0117	0.2377	0.1904	0.2119	?+	0	1
SCN5A	3	38589548	38691164	38691164	46241	1554	44687	770	aorta	0.001	lofmissense40	0.0083	0.3036	0.2277	0.1825	?+	0	1
SCN5A	3	38589548	38691164	38691164	46241	1554	44687	538	aorta	0.001	lofmissense60	0.0058	0.2329	0.2717	0.3913	?+	0	1
SCN5A	3	38589548	38691164	38691164	46241	1554	44687	260	aorta	0.001	lofmissense80	0.0028	0.3419	0.3737	0.3603	?+	0	1
SCN5A	3	38589548	38691164	38691164	46241	1554	44687	1180	aorta	0.001	missense0	0.0128	0.2636	0.183	0.1499	?+	0	1
SCN5A	3	38589548	38691164	38691164	46241	1554	44687	1058	aorta	0.001	missense20	0.0114	0.2576	0.1917	0.1792	?+	0	1
SCN5A	3	38589548	38691164	38691164	46241	1554	44687	747	aorta	0.001	missense40	0.0081	0.3336	0.23	0.147	?+	0	1
SCN5A	3	38589548	38691164	38691164	46241	1554	44687	513	aorta	0.001	missense60	0.0055	0.2761	0.276	0.317	?+	0	1
SCN5A	3	38589548	38691164	38691164	46241	1554	44687	235	aorta	0.001	missense80	0.0025	0.4331	0.3852	0.2609	?+	0	1
SCN5A	3	38589548	38691164	38691164	418451	4091	414360	47	canonical	1e-05	lof	0.0001	2.959	0.6032	9.308e-07	+?	0	1
SCN5A	3	38589548	38691164	38691164	464692	5645	459047	1592	canonical	1e-05	lofmissense0	0.0018	0.6745	0.1945	0.0005236	++	18.5	0.268
SCN5A	3	38589548	38691164	38691164	464692	5645	459047	1453	canonical	1e-05	lofmissense20	0.0016	0.7498	0.2038	0.000234	++	0	0.5418
SCN5A	3	38589548	38691164	38691164	464692	5645	459047	1191	canonical	1e-05	lofmissense40	0.0013	0.9053	0.2166	2.928e-05	++	20.7	0.2613
SCN5A	3	38589548	38691164	38691164	464692	5645	459047	906	canonical	1e-05	lofmissense60	0.001	1.061	0.2313	4.498e-06	++	69.1	0.07205
SCN5A	3	38589548	38691164	38691164	464692	5645	459047	403	canonical	1e-05	lofmissense80	0.0004	1.6875	0.2879	4.605e-09	++	44.9	0.178
SCN5A	3	38589548	38691164	38691164	464692	5645	459047	1537	canonical	1e-05	missense0	0.0018	0.4662	0.2092	0.02583	++	0	0.3781
SCN5A	3	38589548	38691164	38691164	464692	5645	459047	1398	canonical	1e-05	missense20	0.0016	0.5294	0.2209	0.01656	++	0	0.6971
SCN5A	3	38589548	38691164	38691164	464692	5645	459047	1136	canonical	1e-05	missense40	0.0013	0.6656	0.2367	0.00493	++	0	0.3318
SCN5A	3	38589548	38691164	38691164	464692	5645	459047	851	canonical	1e-05	missense60	0.0009	0.7965	0.2551	0.001796	+-	67	0.08175
SCN5A	3	38589548	38691164	38691164	464692	5645	459047	348	canonical	1e-05	missense80	0.0004	1.3781	0.3331	3.52e-05	+-	51.7	0.1503
SCN5A	3	38589548	38691164	38691164	464692	5645	459047	158	canonical	0.001	lof	0.0002	2.0137	0.4526	8.633e-06	++	0	0.7158
SCN5A	3	38589548	38691164	38691164	464692	5645	459047	11174	canonical	0.001	lofmissense0	0.0122	0.2202	0.0858	0.01027	++	0	0.8943
SCN5A	3	38589548	38691164	38691164	464692	5645	459047	10318	canonical	0.001	lofmissense20	0.0112	0.2241	0.089	0.01185	++	0	0.8248
SCN5A	3	38589548	38691164	38691164	464692	5645	459047	7724	canonical	0.001	lofmissense40	0.0084	0.3545	0.099	0.0003446	++	0	0.5288
SCN5A	3	38589548	38691164	38691164	464692	5645	459047	5640	canonical	0.001	lofmissense60	0.0061	0.4084	0.1126	0.0002867	++	24.7	0.2491
SCN5A	3	38589548	38691164	38691164	464692	5645	459047	2244	canonical	0.001	lofmissense80	0.0025	0.8205	0.1581	2.102e-07	++	78.9	0.02942
SCN5A	3	38589548	38691164	38691164	464692	5645	459047	11025	canonical	0.001	missense0	0.0121	0.184	0.0909	0.04287	++	0	0.8425
SCN5A	3	38589548	38691164	38691164	464692	5645	459047	10169	canonical	0.001	missense20	0.0111	0.1845	0.0946	0.05111	++	0	0.9019
SCN5A	3	38589548	38691164	38691164	464692	5645	459047	7568	canonical	0.001	missense40	0.0082	0.3013	0.1017	0.003049	++	0	0.8127
SCN5A	3	38589548	38691164	38691164	464692	5645	459047	5484	canonical	0.001	missense60	0.0059	0.3406	0.1165	0.003469	++	0	0.469
SCN5A	3	38589548	38691164	38691164	464692	5645	459047	2088	canonical	0.001	missense80	0.0023	0.7155	0.1689	2.274e-05	++	63.3	0.09887
SCN5A	3	38589548	38691164	38691164	418451	4091	414360	34	coronaryartery	1e-05	lof	0	2.2195	0.8901	0.01265	+?	0	1
SCN5A	3	38589548	38691164	38691164	418451	4091	414360	1125	coronaryartery	1e-05	lofmissense0	0.0013	0.7164	0.2415	0.003008	+?	0	1
SCN5A	3	38589548	38691164	38691164	418451	4091	414360	1028	coronaryartery	1e-05	lofmissense20	0.0012	0.7297	0.2533	0.003963	+?	0	1
SCN5A	3	38589548	38691164	38691164	418451	4091	414360	845	coronaryartery	1e-05	lofmissense40	0.001	0.9583	0.2619	0.0002533	+?	0	1
SCN5A	3	38589548	38691164	38691164	418451	4091	414360	655	coronaryartery	1e-05	lofmissense60	0.0008	1.1592	0.2769	2.839e-05	+?	0	1
SCN5A	3	38589548	38691164	38691164	418451	4091	414360	300	coronaryartery	1e-05	lofmissense80	0.0004	1.6766	0.3347	5.465e-07	+?	0	1
SCN5A	3	38589548	38691164	38691164	418451	4091	414360	1091	coronaryartery	1e-05	missense0	0.0013	0.6459	0.2503	0.009858	+?	0	1
SCN5A	3	38589548	38691164	38691164	418451	4091	414360	994	coronaryartery	1e-05	missense20	0.0012	0.6523	0.2635	0.01329	+?	0	1
SCN5A	3	38589548	38691164	38691164	418451	4091	414360	811	coronaryartery	1e-05	missense40	0.001	0.8881	0.2728	0.001134	+?	0	1
SCN5A	3	38589548	38691164	38691164	418451	4091	414360	621	coronaryartery	1e-05	missense60	0.0007	1.093	0.2896	0.0001603	+?	0	1
SCN5A	3	38589548	38691164	38691164	418451	4091	414360	266	coronaryartery	1e-05	missense80	0.0003	1.6313	0.3567	4.812e-06	+?	0	1
SCN5A	3	38589548	38691164	38691164	418451	4091	414360	116	coronaryartery	0.001	lof	0.0001	1.5337	0.6053	0.01128	+?	0	1
SCN5A	3	38589548	38691164	38691164	418451	4091	414360	7801	coronaryartery	0.001	lofmissense0	0.0093	0.1619	0.1195	0.1754	+?	0	1
SCN5A	3	38589548	38691164	38691164	418451	4091	414360	7240	coronaryartery	0.001	lofmissense20	0.0087	0.1662	0.1241	0.1803	+?	0	1
SCN5A	3	38589548	38691164	38691164	418451	4091	414360	5107	coronaryartery	0.001	lofmissense40	0.0061	0.3351	0.1325	0.01145	+?	0	1
SCN5A	3	38589548	38691164	38691164	418451	4091	414360	3639	coronaryartery	0.001	lofmissense60	0.0043	0.4366	0.1513	0.003901	+?	0	1
SCN5A	3	38589548	38691164	38691164	418451	4091	414360	1783	coronaryartery	0.001	lofmissense80	0.0021	0.9073	0.187	1.222e-06	+?	0	1
SCN5A	3	38589548	38691164	38691164	418451	4091	414360	7686	coronaryartery	0.001	missense0	0.0092	0.1213	0.1203	0.3134	+?	0	1
SCN5A	3	38589548	38691164	38691164	418451	4091	414360	7125	coronaryartery	0.001	missense20	0.0085	0.1225	0.125	0.3273	+?	0	1
SCN5A	3	38589548	38691164	38691164	418451	4091	414360	4991	coronaryartery	0.001	missense40	0.006	0.2924	0.1357	0.0312	+?	0	1
SCN5A	3	38589548	38691164	38691164	418451	4091	414360	3523	coronaryartery	0.001	missense60	0.0042	0.385	0.1561	0.01363	+?	0	1
SCN5A	3	38589548	38691164	38691164	418451	4091	414360	1667	coronaryartery	0.001	missense80	0.002	0.8618	0.1959	1.087e-05	+?	0	1
SCN5A	3	38589548	38691164	38691164	418451	4091	414360	10	leftventricle	1e-05	lof	0	3.547	1.0375	0.0006294	+?	0	1
SCN5A	3	38589548	38691164	38691164	418451	4091	414360	228	leftventricle	1e-05	lofmissense0	0.0003	0.8022	0.678	0.2368	+?	0	1
SCN5A	3	38589548	38691164	38691164	418451	4091	414360	208	leftventricle	1e-05	lofmissense20	0.0002	0.9271	0.701	0.186	+?	0	1
SCN5A	3	38589548	38691164	38691164	418451	4091	414360	173	leftventricle	1e-05	lofmissense40	0.0002	0.97	0.8168	0.235	+?	0	1
SCN5A	3	38589548	38691164	38691164	418451	4091	414360	127	leftventricle	1e-05	lofmissense60	0.0002	1.5441	0.9273	0.09587	+?	0	1
SCN5A	3	38589548	38691164	38691164	418451	4091	414360	46	leftventricle	1e-05	lofmissense80	0.0001	1.9712	0.8534	0.02089	+?	0	1
SCN5A	3	38589548	38691164	38691164	418451	4091	414360	219	leftventricle	1e-05	missense0	0.0003	-0.0821	0.6911	0.9054	-?	0	1
SCN5A	3	38589548	38691164	38691164	418451	4091	414360	199	leftventricle	1e-05	missense20	0.0002	-0.0153	0.7155	0.9829	-?	0	1
SCN5A	3	38589548	38691164	38691164	418451	4091	414360	164	leftventricle	1e-05	missense40	0.0002	-0.3267	0.84	0.6974	-?	0	1
SCN5A	3	38589548	38691164	38691164	418451	4091	414360	118	leftventricle	1e-05	missense60	0.0001	-0.1117	0.9616	0.9075	-?	0	1
SCN5A	3	38589548	38691164	38691164	418451	4091	414360	37	leftventricle	1e-05	missense80	0	-1.0167	1.8888	0.5904	-?	0	1
SCN5A	3	38589548	38691164	38691164	418451	4091	414360	78	leftventricle	0.001	lof	0.0001	0.9438	0.9985	0.3445	+?	0	1
SCN5A	3	38589548	38691164	38691164	418451	4091	414360	1433	leftventricle	0.001	lofmissense0	0.0017	0.1168	0.261	0.6544	+?	0	1
SCN5A	3	38589548	38691164	38691164	418451	4091	414360	1252	leftventricle	0.001	lofmissense20	0.0015	0.1186	0.2782	0.67	+?	0	1
SCN5A	3	38589548	38691164	38691164	418451	4091	414360	1073	leftventricle	0.001	lofmissense40	0.0013	0.2257	0.301	0.4533	+?	0	1
SCN5A	3	38589548	38691164	38691164	418451	4091	414360	676	leftventricle	0.001	lofmissense60	0.0008	0.1797	0.3685	0.6258	+?	0	1
SCN5A	3	38589548	38691164	38691164	418451	4091	414360	244	leftventricle	0.001	lofmissense80	0.0003	1.0903	0.6525	0.09471	+?	0	1
SCN5A	3	38589548	38691164	38691164	418451	4091	414360	1357	leftventricle	0.001	missense0	0.0016	0.055	0.2702	0.8389	+?	0	1
SCN5A	3	38589548	38691164	38691164	418451	4091	414360	1176	leftventricle	0.001	missense20	0.0014	0.0477	0.2895	0.8691	+?	0	1
SCN5A	3	38589548	38691164	38691164	418451	4091	414360	997	leftventricle	0.001	missense40	0.0012	0.1521	0.3154	0.6297	+?	0	1
SCN5A	3	38589548	38691164	38691164	418451	4091	414360	599	leftventricle	0.001	missense60	0.0007	0.0568	0.3959	0.886	+?	0	1
SCN5A	3	38589548	38691164	38691164	418451	4091	414360	167	leftventricle	0.001	missense80	0.0002	1.1753	0.8572	0.1703	+?	0	1
SCN5A	3	38589548	38691164	38691164	464692	5645	459047	46	tibialartery	1e-05	lof	0.0001	2.1264	0.7892	0.007053	++	0	0.8211
SCN5A	3	38589548	38691164	38691164	464692	5645	459047	1365	tibialartery	1e-05	lofmissense0	0.0016	0.6026	0.2116	0.004399	++	0	0.328
SCN5A	3	38589548	38691164	38691164	464692	5645	459047	1246	tibialartery	1e-05	lofmissense20	0.0015	0.6728	0.2233	0.002589	++	0	0.6337
SCN5A	3	38589548	38691164	38691164	464692	5645	459047	1017	tibialartery	1e-05	lofmissense40	0.0012	0.8381	0.2352	0.0003662	++	8.1	0.2969
SCN5A	3	38589548	38691164	38691164	464692	5645	459047	778	tibialartery	1e-05	lofmissense60	0.0009	0.9626	0.2521	0.0001345	++	66	0.08614
SCN5A	3	38589548	38691164	38691164	464692	5645	459047	359	tibialartery	1e-05	lofmissense80	0.0004	1.5054	0.312	1.398e-06	++	49.9	0.1579
SCN5A	3	38589548	38691164	38691164	464692	5645	459047	1321	tibialartery	1e-05	missense0	0.0016	0.5208	0.2191	0.01744	++	6.4	0.3014
SCN5A	3	38589548	38691164	38691164	464692	5645	459047	1202	tibialartery	1e-05	missense20	0.0014	0.5865	0.2322	0.01154	++	0	0.5967
SCN5A	3	38589548	38691164	38691164	464692	5645	459047	973	tibialartery	1e-05	missense40	0.0011	0.7511	0.2454	0.002207	++	24.2	0.2506
SCN5A	3	38589548	38691164	38691164	464692	5645	459047	732	tibialartery	1e-05	missense60	0.0008	0.8721	0.2647	0.0009837	+-	71.7	0.06012
SCN5A	3	38589548	38691164	38691164	464692	5645	459047	313	tibialartery	1e-05	missense80	0.0003	1.4338	0.3359	1.97e-05	+-	63	0.1
SCN5A	3	38589548	38691164	38691164	464692	5645	459047	142	tibialartery	0.001	lof	0.0002	1.4756	0.5609	0.008518	++	0	0.7985
SCN5A	3	38589548	38691164	38691164	464692	5645	459047	9004	tibialartery	0.001	lofmissense0	0.0104	0.187	0.0999	0.06104	++	0	0.7013
SCN5A	3	38589548	38691164	38691164	464692	5645	459047	8321	tibialartery	0.001	lofmissense20	0.0096	0.1875	0.1039	0.07123	++	0	0.7532
SCN5A	3	38589548	38691164	38691164	464692	5645	459047	5877	tibialartery	0.001	lofmissense40	0.0067	0.3271	0.1145	0.004289	++	0	0.9047
SCN5A	3	38589548	38691164	38691164	464692	5645	459047	4177	tibialartery	0.001	lofmissense60	0.0047	0.3884	0.1322	0.003298	++	0	0.5124
SCN5A	3	38589548	38691164	38691164	464692	5645	459047	2043	tibialartery	0.001	lofmissense80	0.0023	0.7941	0.1672	2.049e-06	++	45.4	0.176
SCN5A	3	38589548	38691164	38691164	464692	5645	459047	8866	tibialartery	0.001	missense0	0.0103	0.1642	0.1005	0.1024	++	0	0.516
SCN5A	3	38589548	38691164	38691164	464692	5645	459047	8183	tibialartery	0.001	missense20	0.0094	0.1628	0.1047	0.1201	++	0	0.555
SCN5A	3	38589548	38691164	38691164	464692	5645	459047	5738	tibialartery	0.001	missense40	0.0065	0.3031	0.1169	0.009527	++	0	0.8774
SCN5A	3	38589548	38691164	38691164	464692	5645	459047	4036	tibialartery	0.001	missense60	0.0045	0.3586	0.1358	0.008295	++	0	0.7313
SCN5A	3	38589548	38691164	38691164	464692	5645	459047	1902	tibialartery	0.001	missense80	0.0021	0.7737	0.1746	9.391e-06	++	0	0.3212
SCN5A	3	38589548	38691164	38691164	46241	1554	44687	12	wholeblood	1e-05	lof	0.0001	1.7842	1.7065	0.2958	?+	0	1
SCN5A	3	38589548	38691164	38691164	46241	1554	44687	240	wholeblood	1e-05	lofmissense0	0.0026	0.2263	0.439	0.6063	?+	0	1
SCN5A	3	38589548	38691164	38691164	46241	1554	44687	218	wholeblood	1e-05	lofmissense20	0.0024	0.4739	0.4733	0.3167	?+	0	1
SCN5A	3	38589548	38691164	38691164	46241	1554	44687	172	wholeblood	1e-05	lofmissense40	0.0019	0.3371	0.5348	0.5285	?+	0	1
SCN5A	3	38589548	38691164	38691164	46241	1554	44687	123	wholeblood	1e-05	lofmissense60	0.0013	0.0106	0.6093	0.9861	?+	0	1
SCN5A	3	38589548	38691164	38691164	46241	1554	44687	59	wholeblood	1e-05	lofmissense80	0.0006	0.3715	0.8614	0.6663	?+	0	1
SCN5A	3	38589548	38691164	38691164	46241	1554	44687	230	wholeblood	1e-05	missense0	0.0025	0.1108	0.4532	0.8069	?+	0	1
SCN5A	3	38589548	38691164	38691164	46241	1554	44687	208	wholeblood	1e-05	missense20	0.0022	0.3574	0.4913	0.4669	?+	0	1
SCN5A	3	38589548	38691164	38691164	46241	1554	44687	162	wholeblood	1e-05	missense40	0.0018	0.1713	0.5612	0.7602	?+	0	1
SCN5A	3	38589548	38691164	38691164	46241	1554	44687	111	wholeblood	1e-05	missense60	0.0012	-0.2485	0.6522	0.7032	?-	0	1
SCN5A	3	38589548	38691164	38691164	46241	1554	44687	47	wholeblood	1e-05	missense80	0.0005	-0.1116	0.9978	0.911	?-	0	1
SCN5A	3	38589548	38691164	38691164	46241	1554	44687	26	wholeblood	0.001	lof	0.0003	1.1227	1.4918	0.4517	?+	0	1
SCN5A	3	38589548	38691164	38691164	46241	1554	44687	1203	wholeblood	0.001	lofmissense0	0.013	0.2453	0.1818	0.1773	?+	0	1
SCN5A	3	38589548	38691164	38691164	46241	1554	44687	1081	wholeblood	0.001	lofmissense20	0.0117	0.2377	0.1904	0.2119	?+	0	1
SCN5A	3	38589548	38691164	38691164	46241	1554	44687	770	wholeblood	0.001	lofmissense40	0.0083	0.3036	0.2277	0.1825	?+	0	1
SCN5A	3	38589548	38691164	38691164	46241	1554	44687	538	wholeblood	0.001	lofmissense60	0.0058	0.2329	0.2717	0.3913	?+	0	1
SCN5A	3	38589548	38691164	38691164	46241	1554	44687	260	wholeblood	0.001	lofmissense80	0.0028	0.3419	0.3737	0.3603	?+	0	1
SCN5A	3	38589548	38691164	38691164	46241	1554	44687	1180	wholeblood	0.001	missense0	0.0128	0.2636	0.183	0.1499	?+	0	1
SCN5A	3	38589548	38691164	38691164	46241	1554	44687	1058	wholeblood	0.001	missense20	0.0114	0.2576	0.1917	0.1792	?+	0	1
SCN5A	3	38589548	38691164	38691164	46241	1554	44687	747	wholeblood	0.001	missense40	0.0081	0.3336	0.23	0.147	?+	0	1
SCN5A	3	38589548	38691164	38691164	46241	1554	44687	513	wholeblood	0.001	missense60	0.0055	0.2761	0.276	0.317	?+	0	1
SCN5A	3	38589548	38691164	38691164	46241	1554	44687	235	wholeblood	0.001	missense80	0.0025	0.4331	0.3852	0.2609	?+	0	1
MYBPC3	11	47352957	47374253	47374253	464692	5645	459047	90	all	1e-05	lof	0.0002	2.6206	0.4931	1.07e-07	++	0	0.5951
MYBPC3	11	47352957	47374253	47374253	464692	5645	459047	1101	all	1e-05	lofmissense0	0.0014	0.6314	0.2591	0.01482	++	61.4	0.1075
MYBPC3	11	47352957	47374253	47374253	464692	5645	459047	873	all	1e-05	lofmissense20	0.0011	0.7665	0.2747	0.005262	++	55.4	0.1344
MYBPC3	11	47352957	47374253	47374253	464692	5645	459047	640	all	1e-05	lofmissense40	0.0008	1.1142	0.2786	6.373e-05	++	70.8	0.0644
MYBPC3	11	47352957	47374253	47374253	464692	5645	459047	356	all	1e-05	lofmissense60	0.0005	1.5419	0.3232	1.831e-06	++	62.1	0.1044
MYBPC3	11	47352957	47374253	47374253	464692	5645	459047	151	all	1e-05	lofmissense80	0.0003	2.2499	0.4261	1.291e-07	++	0	0.3428
MYBPC3	11	47352957	47374253	47374253	464692	5645	459047	1013	all	1e-05	missense0	0.0012	0.0401	0.3023	0.8944	-+	0	0.6231
MYBPC3	11	47352957	47374253	47374253	464692	5645	459047	785	all	1e-05	missense20	0.0009	0.1212	0.3281	0.7118	++	0	0.5726
MYBPC3	11	47352957	47374253	47374253	464692	5645	459047	551	all	1e-05	missense40	0.0006	0.6322	0.41	0.1231	++	0.1	0.3171
MYBPC3	11	47352957	47374253	47374253	464692	5645	459047	267	all	1e-05	missense60	0.0003	1.1011	0.4838	0.02286	++	0	0.4142
MYBPC3	11	47352957	47374253	47374253	464692	5645	459047	62	all	1e-05	missense80	0.0001	2.3809	1.3071	0.06854	++	22.6	0.2557
MYBPC3	11	47352957	47374253	47374253	464692	5645	459047	219	all	0.001	lof	0.0003	2.0619	0.3715	2.853e-08	++	71.2	0.0622
MYBPC3	11	47352957	47374253	47374253	464692	5645	459047	10998	all	0.001	lofmissense0	0.0115	0.1581	0.0927	0.08807	++	25.4	0.247
MYBPC3	11	47352957	47374253	47374253	464692	5645	459047	8474	all	0.001	lofmissense20	0.0089	0.2332	0.1013	0.02136	++	41.3	0.1918
MYBPC3	11	47352957	47374253	47374253	464692	5645	459047	5755	all	0.001	lofmissense40	0.0061	0.3138	0.1213	0.009673	++	0	0.3728
MYBPC3	11	47352957	47374253	47374253	464692	5645	459047	2416	all	0.001	lofmissense60	0.0026	0.5804	0.1799	0.001256	++	53.9	0.1406
MYBPC3	11	47352957	47374253	47374253	464692	5645	459047	1136	all	0.001	lofmissense80	0.0012	0.8302	0.2287	0.000283	++	75.5	0.04317
MYBPC3	11	47352957	47374253	47374253	464692	5645	459047	10784	all	0.001	missense0	0.0113	0.059	0.0938	0.5293	++	0	0.9137
MYBPC3	11	47352957	47374253	47374253	464692	5645	459047	8259	all	0.001	missense20	0.0087	0.1128	0.1056	0.2856	++	0	0.8739
MYBPC3	11	47352957	47374253	47374253	464692	5645	459047	5538	all	0.001	missense40	0.0059	0.1439	0.1279	0.2606	++	0	0.6521
MYBPC3	11	47352957	47374253	47374253	464692	5645	459047	2198	all	0.001	missense60	0.0024	0.2048	0.2033	0.3137	++	0	0.8981
MYBPC3	11	47352957	47374253	47374253	464692	5645	459047	918	all	0.001	missense80	0.001	0.1787	0.3214	0.5782	+-	3.9	0.3077
MYBPC3	11	47352957	47374253	47374253	418451	4091	414360	66	atrialappendage	1e-05	lof	0.0001	2.32	0.7503	0.001988	+?	0	1
MYBPC3	11	47352957	47374253	47374253	418451	4091	414360	945	atrialappendage	1e-05	lofmissense0	0.0011	0.2657	0.3446	0.4407	+?	0	1
MYBPC3	11	47352957	47374253	47374253	418451	4091	414360	748	atrialappendage	1e-05	lofmissense20	0.0009	0.3792	0.3774	0.315	+?	0	1
MYBPC3	11	47352957	47374253	47374253	418451	4091	414360	550	atrialappendage	1e-05	lofmissense40	0.0007	0.7095	0.3543	0.0452	+?	0	1
MYBPC3	11	47352957	47374253	47374253	418451	4091	414360	295	atrialappendage	1e-05	lofmissense60	0.0004	1.0597	0.4389	0.01576	+?	0	1
MYBPC3	11	47352957	47374253	47374253	418451	4091	414360	117	atrialappendage	1e-05	lofmissense80	0.0001	1.8151	0.6258	0.003727	+?	0	1
MYBPC3	11	47352957	47374253	47374253	418451	4091	414360	880	atrialappendage	1e-05	missense0	0.0011	-0.0488	0.3523	0.8899	-?	0	1
MYBPC3	11	47352957	47374253	47374253	418451	4091	414360	683	atrialappendage	1e-05	missense20	0.0008	0.0049	0.3875	0.99	+?	0	1
MYBPC3	11	47352957	47374253	47374253	418451	4091	414360	485	atrialappendage	1e-05	missense40	0.0006	0.4264	0.4587	0.3526	+?	0	1
MYBPC3	11	47352957	47374253	47374253	418451	4091	414360	230	atrialappendage	1e-05	missense60	0.0003	0.7298	0.664	0.2718	+?	0	1
MYBPC3	11	47352957	47374253	47374253	418451	4091	414360	52	atrialappendage	1e-05	missense80	0.0001	1.4085	1.5622	0.3673	+?	0	1
MYBPC3	11	47352957	47374253	47374253	418451	4091	414360	180	atrialappendage	0.001	lof	0.0002	1.3517	0.532	0.01106	+?	0	1
MYBPC3	11	47352957	47374253	47374253	418451	4091	414360	10120	atrialappendage	0.001	lofmissense0	0.0121	0.1017	0.1047	0.3312	+?	0	1
MYBPC3	11	47352957	47374253	47374253	418451	4091	414360	7736	atrialappendage	0.001	lofmissense20	0.0092	0.1514	0.1191	0.2038	+?	0	1
MYBPC3	11	47352957	47374253	47374253	418451	4091	414360	5204	atrialappendage	0.001	lofmissense40	0.0062	0.244	0.1443	0.09089	+?	0	1
MYBPC3	11	47352957	47374253	47374253	418451	4091	414360	2161	atrialappendage	0.001	lofmissense60	0.0026	0.3813	0.225	0.09022	+?	0	1
MYBPC3	11	47352957	47374253	47374253	418451	4091	414360	1028	atrialappendage	0.001	lofmissense80	0.0012	0.5302	0.2726	0.05177	+?	0	1
MYBPC3	11	47352957	47374253	47374253	418451	4091	414360	9943	atrialappendage	0.001	missense0	0.0119	0.0642	0.1055	0.5426	+?	0	1
MYBPC3	11	47352957	47374253	47374253	418451	4091	414360	7558	atrialappendage	0.001	missense20	0.009	0.1036	0.1203	0.3891	+?	0	1
MYBPC3	11	47352957	47374253	47374253	418451	4091	414360	5026	atrialappendage	0.001	missense40	0.006	0.1761	0.1465	0.2294	+?	0	1
MYBPC3	11	47352957	47374253	47374253	418451	4091	414360	1982	atrialappendage	0.001	missense60	0.0024	0.2196	0.2337	0.3475	+?	0	1
MYBPC3	11	47352957	47374253	47374253	418451	4091	414360	849	atrialappendage	0.001	missense80	0.001	0.3214	0.3505	0.3592	+?	0	1
MYBPC3	11	47352957	47374253	47374253	464692	5645	459047	90	canonical	1e-05	lof	0.0002	2.6206	0.4931	1.07e-07	++	0	0.5951
MYBPC3	11	47352957	47374253	47374253	464692	5645	459047	1101	canonical	1e-05	lofmissense0	0.0014	0.6314	0.2591	0.01482	++	61.4	0.1075
MYBPC3	11	47352957	47374253	47374253	464692	5645	459047	873	canonical	1e-05	lofmissense20	0.0011	0.7665	0.2747	0.005262	++	55.4	0.1344
MYBPC3	11	47352957	47374253	47374253	464692	5645	459047	640	canonical	1e-05	lofmissense40	0.0008	1.1142	0.2786	6.373e-05	++	70.8	0.0644
MYBPC3	11	47352957	47374253	47374253	464692	5645	459047	356	canonical	1e-05	lofmissense60	0.0005	1.5419	0.3232	1.831e-06	++	62.1	0.1044
MYBPC3	11	47352957	47374253	47374253	464692	5645	459047	151	canonical	1e-05	lofmissense80	0.0003	2.2499	0.4261	1.291e-07	++	0	0.3428
MYBPC3	11	47352957	47374253	47374253	464692	5645	459047	1013	canonical	1e-05	missense0	0.0012	0.0401	0.3023	0.8944	-+	0	0.6231
MYBPC3	11	47352957	47374253	47374253	464692	5645	459047	785	canonical	1e-05	missense20	0.0009	0.1212	0.3281	0.7118	++	0	0.5726
MYBPC3	11	47352957	47374253	47374253	464692	5645	459047	551	canonical	1e-05	missense40	0.0006	0.6322	0.41	0.1231	++	0.1	0.3171
MYBPC3	11	47352957	47374253	47374253	464692	5645	459047	267	canonical	1e-05	missense60	0.0003	1.1011	0.4838	0.02286	++	0	0.4142
MYBPC3	11	47352957	47374253	47374253	464692	5645	459047	62	canonical	1e-05	missense80	0.0001	2.3809	1.3071	0.06854	++	22.6	0.2557
MYBPC3	11	47352957	47374253	47374253	464692	5645	459047	219	canonical	0.001	lof	0.0003	2.0619	0.3715	2.853e-08	++	71.2	0.0622
MYBPC3	11	47352957	47374253	47374253	464692	5645	459047	10998	canonical	0.001	lofmissense0	0.0115	0.1581	0.0927	0.08807	++	25.4	0.247
MYBPC3	11	47352957	47374253	47374253	464692	5645	459047	8474	canonical	0.001	lofmissense20	0.0089	0.2332	0.1013	0.02136	++	41.3	0.1918
MYBPC3	11	47352957	47374253	47374253	464692	5645	459047	5755	canonical	0.001	lofmissense40	0.0061	0.3138	0.1213	0.009673	++	0	0.3728
MYBPC3	11	47352957	47374253	47374253	464692	5645	459047	2416	canonical	0.001	lofmissense60	0.0026	0.5804	0.1799	0.001256	++	53.9	0.1406
MYBPC3	11	47352957	47374253	47374253	464692	5645	459047	1136	canonical	0.001	lofmissense80	0.0012	0.8302	0.2287	0.000283	++	75.5	0.04317
MYBPC3	11	47352957	47374253	47374253	464692	5645	459047	10784	canonical	0.001	missense0	0.0113	0.059	0.0938	0.5293	++	0	0.9137
MYBPC3	11	47352957	47374253	47374253	464692	5645	459047	8259	canonical	0.001	missense20	0.0087	0.1128	0.1056	0.2856	++	0	0.8739
MYBPC3	11	47352957	47374253	47374253	464692	5645	459047	5538	canonical	0.001	missense40	0.0059	0.1439	0.1279	0.2606	++	0	0.6521
MYBPC3	11	47352957	47374253	47374253	464692	5645	459047	2198	canonical	0.001	missense60	0.0024	0.2048	0.2033	0.3137	++	0	0.8981
MYBPC3	11	47352957	47374253	47374253	464692	5645	459047	918	canonical	0.001	missense80	0.001	0.1787	0.3214	0.5782	+-	3.9	0.3077
MYBPC3	11	47352957	47374253	47374253	464692	5645	459047	90	leftventricle	1e-05	lof	0.0002	2.6206	0.4931	1.07e-07	++	0	0.5951
MYBPC3	11	47352957	47374253	47374253	464692	5645	459047	1101	leftventricle	1e-05	lofmissense0	0.0014	0.6314	0.2591	0.01482	++	61.4	0.1075
MYBPC3	11	47352957	47374253	47374253	464692	5645	459047	873	leftventricle	1e-05	lofmissense20	0.0011	0.7665	0.2747	0.005262	++	55.4	0.1344
MYBPC3	11	47352957	47374253	47374253	464692	5645	459047	640	leftventricle	1e-05	lofmissense40	0.0008	1.1142	0.2786	6.373e-05	++	70.8	0.0644
MYBPC3	11	47352957	47374253	47374253	464692	5645	459047	356	leftventricle	1e-05	lofmissense60	0.0005	1.5419	0.3232	1.831e-06	++	62.1	0.1044
MYBPC3	11	47352957	47374253	47374253	464692	5645	459047	151	leftventricle	1e-05	lofmissense80	0.0003	2.2499	0.4261	1.291e-07	++	0	0.3428
MYBPC3	11	47352957	47374253	47374253	464692	5645	459047	1013	leftventricle	1e-05	missense0	0.0012	0.0401	0.3023	0.8944	-+	0	0.6231
MYBPC3	11	47352957	47374253	47374253	464692	5645	459047	785	leftventricle	1e-05	missense20	0.0009	0.1212	0.3281	0.7118	++	0	0.5726
MYBPC3	11	47352957	47374253	47374253	464692	5645	459047	551	leftventricle	1e-05	missense40	0.0006	0.6322	0.41	0.1231	++	0.1	0.3171
MYBPC3	11	47352957	47374253	47374253	464692	5645	459047	267	leftventricle	1e-05	missense60	0.0003	1.1011	0.4838	0.02286	++	0	0.4142
MYBPC3	11	47352957	47374253	47374253	464692	5645	459047	62	leftventricle	1e-05	missense80	0.0001	2.3809	1.3071	0.06854	++	22.6	0.2557
MYBPC3	11	47352957	47374253	47374253	464692	5645	459047	219	leftventricle	0.001	lof	0.0003	2.0619	0.3715	2.853e-08	++	71.2	0.0622
MYBPC3	11	47352957	47374253	47374253	464692	5645	459047	10998	leftventricle	0.001	lofmissense0	0.0115	0.1581	0.0927	0.08807	++	25.4	0.247
MYBPC3	11	47352957	47374253	47374253	464692	5645	459047	8474	leftventricle	0.001	lofmissense20	0.0089	0.2332	0.1013	0.02136	++	41.3	0.1918
MYBPC3	11	47352957	47374253	47374253	464692	5645	459047	5755	leftventricle	0.001	lofmissense40	0.0061	0.3138	0.1213	0.009673	++	0	0.3728
MYBPC3	11	47352957	47374253	47374253	464692	5645	459047	2416	leftventricle	0.001	lofmissense60	0.0026	0.5804	0.1799	0.001256	++	53.9	0.1406
MYBPC3	11	47352957	47374253	47374253	464692	5645	459047	1136	leftventricle	0.001	lofmissense80	0.0012	0.8302	0.2287	0.000283	++	75.5	0.04317
MYBPC3	11	47352957	47374253	47374253	464692	5645	459047	10784	leftventricle	0.001	missense0	0.0113	0.059	0.0938	0.5293	++	0	0.9137
MYBPC3	11	47352957	47374253	47374253	464692	5645	459047	8259	leftventricle	0.001	missense20	0.0087	0.1128	0.1056	0.2856	++	0	0.8739
MYBPC3	11	47352957	47374253	47374253	464692	5645	459047	5538	leftventricle	0.001	missense40	0.0059	0.1439	0.1279	0.2606	++	0	0.6521
MYBPC3	11	47352957	47374253	47374253	464692	5645	459047	2198	leftventricle	0.001	missense60	0.0024	0.2048	0.2033	0.3137	++	0	0.8981
MYBPC3	11	47352957	47374253	47374253	464692	5645	459047	918	leftventricle	0.001	missense80	0.001	0.1787	0.3214	0.5782	+-	3.9	0.3077
MYBPC3	11	47352957	47374253	47374253	46241	1554	44687	24	tibialartery	1e-05	lof	0.0003	2.849	0.6542	1.331e-05	?+	0	1
MYBPC3	11	47352957	47374253	47374253	46241	1554	44687	156	tibialartery	1e-05	lofmissense0	0.0017	1.1071	0.393	0.004853	?+	0	1
MYBPC3	11	47352957	47374253	47374253	46241	1554	44687	125	tibialartery	1e-05	lofmissense20	0.0014	1.2031	0.4006	0.002672	?+	0	1
MYBPC3	11	47352957	47374253	47374253	46241	1554	44687	90	tibialartery	1e-05	lofmissense40	0.001	1.7705	0.4512	8.71e-05	?+	0	1
MYBPC3	11	47352957	47374253	47374253	46241	1554	44687	61	tibialartery	1e-05	lofmissense60	0.0007	2.1129	0.4776	9.685e-06	?+	0	1
MYBPC3	11	47352957	47374253	47374253	46241	1554	44687	34	tibialartery	1e-05	lofmissense80	0.0004	2.6257	0.5818	6.389e-06	?+	0	1
MYBPC3	11	47352957	47374253	47374253	46241	1554	44687	133	tibialartery	1e-05	missense0	0.0014	0.2885	0.5889	0.6242	?+	0	1
MYBPC3	11	47352957	47374253	47374253	46241	1554	44687	102	tibialartery	1e-05	missense20	0.0011	0.4158	0.6166	0.5001	?+	0	1
MYBPC3	11	47352957	47374253	47374253	46241	1554	44687	66	tibialartery	1e-05	missense40	0.0007	1.4497	0.9142	0.1128	?+	0	1
MYBPC3	11	47352957	47374253	47374253	46241	1554	44687	37	tibialartery	1e-05	missense60	0.0004	1.5214	0.7064	0.03127	?+	0	1
MYBPC3	11	47352957	47374253	47374253	46241	1554	44687	10	tibialartery	1e-05	missense80	0.0001	4.6505	2.3868	0.05136	?+	0	1
MYBPC3	11	47352957	47374253	47374253	46241	1554	44687	39	tibialartery	0.001	lof	0.0004	2.7378	0.519	1.327e-07	?+	0	1
MYBPC3	11	47352957	47374253	47374253	46241	1554	44687	878	tibialartery	0.001	lofmissense0	0.0095	0.3624	0.1993	0.06906	?+	0	1
MYBPC3	11	47352957	47374253	47374253	46241	1554	44687	738	tibialartery	0.001	lofmissense20	0.008	0.4469	0.1926	0.0203	?+	0	1
MYBPC3	11	47352957	47374253	47374253	46241	1554	44687	551	tibialartery	0.001	lofmissense40	0.006	0.4813	0.2237	0.03142	?+	0	1
MYBPC3	11	47352957	47374253	47374253	46241	1554	44687	255	tibialartery	0.001	lofmissense60	0.0028	0.9333	0.2996	0.001837	?+	0	1
MYBPC3	11	47352957	47374253	47374253	46241	1554	44687	108	tibialartery	0.001	lofmissense80	0.0012	1.543	0.4202	0.0002404	?+	0	1
MYBPC3	11	47352957	47374253	47374253	46241	1554	44687	841	tibialartery	0.001	missense0	0.0091	0.0393	0.2049	0.848	?+	0	1
MYBPC3	11	47352957	47374253	47374253	46241	1554	44687	701	tibialartery	0.001	missense20	0.0076	0.1435	0.2204	0.515	?+	0	1
MYBPC3	11	47352957	47374253	47374253	46241	1554	44687	512	tibialartery	0.001	missense40	0.0055	0.0408	0.2621	0.8764	?+	0	1
MYBPC3	11	47352957	47374253	47374253	46241	1554	44687	216	tibialartery	0.001	missense60	0.0023	0.1589	0.4122	0.6999	?+	0	1
MYBPC3	11	47352957	47374253	47374253	46241	1554	44687	69	tibialartery	0.001	missense80	0.0007	-0.5746	0.8054	0.4756	?-	0	1
MYBPC3	11	47352957	47374253	47374253	46241	1554	44687	24	wholeblood	1e-05	lof	0.0003	2.849	0.6542	1.331e-05	?+	0	1
MYBPC3	11	47352957	47374253	47374253	46241	1554	44687	156	wholeblood	1e-05	lofmissense0	0.0017	1.1071	0.393	0.004853	?+	0	1
MYBPC3	11	47352957	47374253	47374253	46241	1554	44687	125	wholeblood	1e-05	lofmissense20	0.0014	1.2031	0.4006	0.002672	?+	0	1
MYBPC3	11	47352957	47374253	47374253	46241	1554	44687	90	wholeblood	1e-05	lofmissense40	0.001	1.7705	0.4512	8.71e-05	?+	0	1
MYBPC3	11	47352957	47374253	47374253	46241	1554	44687	61	wholeblood	1e-05	lofmissense60	0.0007	2.1129	0.4776	9.685e-06	?+	0	1
MYBPC3	11	47352957	47374253	47374253	46241	1554	44687	34	wholeblood	1e-05	lofmissense80	0.0004	2.6257	0.5818	6.389e-06	?+	0	1
MYBPC3	11	47352957	47374253	47374253	46241	1554	44687	133	wholeblood	1e-05	missense0	0.0014	0.2885	0.5889	0.6242	?+	0	1
MYBPC3	11	47352957	47374253	47374253	46241	1554	44687	102	wholeblood	1e-05	missense20	0.0011	0.4158	0.6166	0.5001	?+	0	1
MYBPC3	11	47352957	47374253	47374253	46241	1554	44687	66	wholeblood	1e-05	missense40	0.0007	1.4497	0.9142	0.1128	?+	0	1
MYBPC3	11	47352957	47374253	47374253	46241	1554	44687	37	wholeblood	1e-05	missense60	0.0004	1.5214	0.7064	0.03127	?+	0	1
MYBPC3	11	47352957	47374253	47374253	46241	1554	44687	10	wholeblood	1e-05	missense80	0.0001	4.6505	2.3868	0.05136	?+	0	1
MYBPC3	11	47352957	47374253	47374253	46241	1554	44687	39	wholeblood	0.001	lof	0.0004	2.7378	0.519	1.327e-07	?+	0	1
MYBPC3	11	47352957	47374253	47374253	46241	1554	44687	878	wholeblood	0.001	lofmissense0	0.0095	0.3624	0.1993	0.06906	?+	0	1
MYBPC3	11	47352957	47374253	47374253	46241	1554	44687	738	wholeblood	0.001	lofmissense20	0.008	0.4469	0.1926	0.0203	?+	0	1
MYBPC3	11	47352957	47374253	47374253	46241	1554	44687	551	wholeblood	0.001	lofmissense40	0.006	0.4813	0.2237	0.03142	?+	0	1
MYBPC3	11	47352957	47374253	47374253	46241	1554	44687	255	wholeblood	0.001	lofmissense60	0.0028	0.9333	0.2996	0.001837	?+	0	1
MYBPC3	11	47352957	47374253	47374253	46241	1554	44687	108	wholeblood	0.001	lofmissense80	0.0012	1.543	0.4202	0.0002404	?+	0	1
MYBPC3	11	47352957	47374253	47374253	46241	1554	44687	841	wholeblood	0.001	missense0	0.0091	0.0393	0.2049	0.848	?+	0	1
MYBPC3	11	47352957	47374253	47374253	46241	1554	44687	701	wholeblood	0.001	missense20	0.0076	0.1435	0.2204	0.515	?+	0	1
MYBPC3	11	47352957	47374253	47374253	46241	1554	44687	512	wholeblood	0.001	missense40	0.0055	0.0408	0.2621	0.8764	?+	0	1
MYBPC3	11	47352957	47374253	47374253	46241	1554	44687	216	wholeblood	0.001	missense60	0.0023	0.1589	0.4122	0.6999	?+	0	1
MYBPC3	11	47352957	47374253	47374253	46241	1554	44687	69	wholeblood	0.001	missense80	0.0007	-0.5746	0.8054	0.4756	?-	0	1

### Sheet: ST17
Supplemental Table 17. Proportion of participants with prevalent or incident pacemaker implantation in UK Biobank by gene and variant category
The table presents the percentage of unrelated UK Biobank participants with either prevalent or incident pacemaker implatation by gene and rare variant category. Binomial confidence intervals were calculated with the Agresti-Coull method.
PM: pacemaker implantation, 95% CI: 95% confidence interval, hclof = high confidence loss of function, missense0.8 = missense variant predicted to be pathogenic by 80% of bioinformatics tools
Rare variant carrier status	Variant category	Total N	N with PM	N without PM	PM (%)	Lower bound of 95% CI of PM (%)	Upper bound of 95% CI of PM (%)
Non-carriers	hclof_noflag_canonical	303933	3005	300928	0.99	0.95	1.02
Non-carriers	hclof_noflag_canonical_or_missense0.6_canonical	289659	2817	286842	0.97	0.94	1.01
Non-carriers	hclof_noflag_canonical_or_missense0.8_canonical	300383	2937	297446	0.98	0.94	1.01
Non-carriers	missense0.6_canonical	291296	2856	288440	0.98	0.95	1.02
Non-carriers	missense0.8_canonical	302073	2979	299094	0.99	0.95	1.02
Carrier_in_any_gene	hclof_noflag_canonical	1705	43	1662	2.52	1.87	3.39
Carrier_in_any_gene	hclof_noflag_canonical_or_missense0.6_canonical	15979	231	15748	1.45	1.27	1.64
Carrier_in_any_gene	hclof_noflag_canonical_or_missense0.8_canonical	5255	111	5144	2.11	1.76	2.54
Carrier_in_any_gene	missense0.6_canonical	14342	192	14150	1.34	1.16	1.54
Carrier_in_any_gene	missense0.8_canonical	3565	69	3496	1.94	1.53	2.45
LMNA	hclof_noflag_canonical	32	2	30	6.25	0.72	21.16
LMNA	hclof_noflag_canonical_or_missense0.6_canonical	874	39	835	4.46	3.27	6.06
LMNA	hclof_noflag_canonical_or_missense0.8_canonical	258	17	241	6.59	4.09	10.36
LMNA	missense0.6_canonical	842	37	805	4.39	3.19	6.01
LMNA	missense0.8_canonical	226	15	211	6.64	3.99	10.74
MYBPC3	hclof_noflag_canonical	122	5	117	4.1	1.52	9.48
MYBPC3	hclof_noflag_canonical_or_missense0.6_canonical	1568	25	1543	1.59	1.07	2.35
MYBPC3	hclof_noflag_canonical_or_missense0.8_canonical	765	15	750	1.96	1.16	3.24
MYBPC3	missense0.6_canonical	1446	20	1426	1.38	0.88	2.14
MYBPC3	missense0.8_canonical	643	10	633	1.56	0.81	2.88
SCN5A	hclof_noflag_canonical	111	7	104	6.31	2.87	12.66
SCN5A	hclof_noflag_canonical_or_missense0.6_canonical	3702	60	3642	1.62	1.26	2.08
SCN5A	hclof_noflag_canonical_or_missense0.8_canonical	1458	36	1422	2.47	1.78	3.41
SCN5A	missense0.6_canonical	3592	53	3539	1.48	1.13	1.93
SCN5A	missense0.8_canonical	1348	29	1319	2.15	1.49	3.08
SMAD6	hclof_noflag_canonical	186	2	184	1.08	0.04	4.09
SMAD6	hclof_noflag_canonical_or_missense0.6_canonical	949	13	936	1.37	0.78	2.35
SMAD6	hclof_noflag_canonical_or_missense0.8_canonical	500	9	491	1.8	0.9	3.44
SMAD6	missense0.6_canonical	763	11	752	1.44	0.77	2.6
SMAD6	missense0.8_canonical	314	7	307	2.23	0.99	4.62
TTN	hclof_noflag_canonical	1256	27	1229	2.15	1.47	3.12
TTN	hclof_noflag_canonical_or_missense0.6_canonical	9160	100	9060	1.09	0.9	1.33
TTN	hclof_noflag_canonical_or_missense0.8_canonical	2302	34	2268	1.48	1.05	2.06
TTN	missense0.6_canonical	7933	77	7856	0.97	0.78	1.21
TTN	missense0.8_canonical	1052	8	1044	0.76	0.36	1.52

### Sheet: ST18
Supplemental Table 18. Rare variant assocition results at top GWAS loci (+/- 1Mb)
rsID (top loci)	CHR	POS (GRCh37)	Gene	CHR	START (GRCh37)	END (GRCh37)	gene cauchy PVALUE
Sinus node dysfunction
rs534412	1	170162470	SCYL3	1	169818772	169863408	0.0605701
			C1orf112	1	169631245	169823221	0.26026
			SELE	1	169691781	169733846	0.729645
			FMO3	1	171060018	171086959	0.529152
			KIFAP3	1	169890467	170054349	0.472761
			FMO2	1	171154347	171181822	0.241929
			PRRX1	1	170631869	170708560	0.825597
			BLZF1	1	169337208	169365778	0.0448046
			CCDC181	1	169364108	169429907	0.0568565
			SLC19A2	1	169433147	169455241	0.778068
			MROH9	1	170904612	171033906	0.244983
			GORAB	1	170501270	170522587	0.6371
			NME7	1	169101769	169337205	0.989372
			METTL18	1	169761670	169764107	0.843699
			SELP	1	169558087	169599431	0.732908
			SELL	1	169659808	169680839	0.31806
			F5	1	169483404	169555826	0.50416
			METTL11B	1	170115142	170136931	0.318405
rs2241160	2	65291546	CEP68	2	65283500	65314138	0.639659
			SLC1A4	2	65215611	65250999	0.720487
			AFTPH	2	64751465	64820139	0.460168
			LGALSL	2	64681103	64688515	0.421732
			RAB1A	2	65297835	65357240	0.779638
			ACTR2	2	65454887	65498387	0.86809
			SERTAD2	2	64858755	64978139	0.71044
			PELI1	2	64319786	64371588	0.752136
			SPRED2	2	65537985	65659771	0.357676
rs13031826	2	179756602	FKBP7	2	179328391	179343327	0.433562
			OSBPL6	2	179059208	179264160	0.0187952
			PLEKHA3	2	179345195	179381189	0.821485
			PDE11A	2	178487980	178973066	0.963974
			ZNF385B	2	180306709	180726232	0.816815
			RBM45	2	178977151	179003738	0.00725315
			TTN	2	179390716	179695529	0.010671
			CCDC141	2	179694484	179914813	0.528018
			PRKRA	2	179296141	179316239	0.148711
			SESTD1	2	179966419	180129517	0.533294
			DFNB59	2	179316163	179326117	0.198103
rs116519045	3	37631159	DLEC1	3	38080696	38165516	0.64403
			ACAA1	3	38144620	38178733	0.11897
			MLH1	3	37034823	37107380	0.557472
			LRRFIP2	3	37094117	37225180	0.328893
			XYLB	3	38388251	38462839	0.49365
			ACVR2B	3	38495342	38534633	0.670639
			VILL	3	38029550	38048679	0.733147
			ITGA9	3	37493606	37865005	0.972873
			SLC22A14	3	38323785	38360066	0.316149
			GOLGA4	3	37284668	37408242	0.76191
			CTDSPL	3	37903451	38025960	0.604662
			EXOG	3	38537618	38583652	0.179221
			DCLK3	3	36753913	36781352	0.842834
			TRANK1	3	36868311	36986548	0.564837
			MYD88	3	38179969	38184513	0.0947081
			OXSR1	3	38206580	38296979	0.904646
			SLC22A13	3	38307303	38319806	0.305403
			EPM2AIP1	3	37027357	37034795	0.511167
			SCN5A	3	38589548	38691164	1.09386e-05
			PLCD1	3	38048987	38071253	0.566529
rs146875835	3	38624134	DLEC1	3	38080696	38165516	0.64403
			ACAA1	3	38144620	38178733	0.11897
			XYLB	3	38388251	38462839	0.49365
			ACVR2B	3	38495342	38534633	0.670639
			WDR48	3	39093489	39138155	0.804071
			GORASP1	3	39138150	39149854	0.624587
			VILL	3	38029550	38048679	0.733147
			CSRNP1	3	39183346	39196053	0.586421
			SLC25A38	3	39424839	39438842	0.824144
			ITGA9	3	37493606	37865005	0.972873
			SLC22A14	3	38323785	38360066	0.316149
			CTDSPL	3	37903451	38025960	0.604662
			EXOG	3	38537618	38583652	0.179221
			TTC21A	3	39149152	39180394	0.256651
			RPSA	3	39448180	39454033	0.509466
			MOBP	3	39508689	39570970	0.961159
			CX3CR1	3	39304985	39323226	0.128119
			XIRP1	3	39224701	39234087	0.693195
			SCN11A	3	38887260	38992052	0.00523647
			MYD88	3	38179969	38184513	0.0947081
			OXSR1	3	38206580	38296979	0.904646
			SLC22A13	3	38307303	38319806	0.305403
			CCR8	3	39371197	39375171	0.0869163
			SCN5A	3	38589548	38691164	1.09386e-05
			SCN10A	3	38738293	38835501	0.785781
			PLCD1	3	38048987	38071253	0.566529
rs6533527	4	111687514	GAR1	4	110736666	110745893	0.670195
			ENPEP	4	111286889	111486441	0.253947
			EGF	4	110834040	110933422	0.65344
			PITX2	4	111538579	111563279	0.557393
			ELOVL6	4	110967002	111120355	0.250467
			RRH	4	110749150	110765760	0.802272
			LRIT3	4	110769358	110793471	0.0663873
			CFI	4	110661852	110723335	0.00473643
rs11098193	4	114429407	C4orf21	4	113460492	113558151	0.58607
			CAMK2D	4	114372188	114683083	0.735776
			ANK2	4	113739265	114304896	0.205543
			LARP7	4	113558120	113578748	0.832748
			NEUROG2	4	113434672	113437328	0.671822
			ARSJ	4	114821440	114900883	0.648992
rs13355516	5	137380603	FAM13B	5	137273649	137387650	0.620228
			CTNNA1	5	137946656	138270723	0.76148
			WNT8A	5	137419581	137428054	0.81042
			PKD2L2	5	137223657	137278436	0.934685
			CDC23	5	137523339	137549032	0.676076
			NME5	5	137450866	137475132	0.595345
			BRD8	5	137475455	137514675	0.0238732
			KIF20A	5	137514408	137523404	0.68566
			HSPA9	5	137890571	137911133	0.781411
			ETF1	5	137841784	137878989	0.680879
			FAM53C	5	137667624	137685416	0.214326
			SIL1	5	138282409	138629246	0.646959
			MYOT	5	137203480	137223540	0.594846
			KDM3B	5	137688285	137772717	0.0364358
			EGR1	5	137801179	137805004	0.271156
			REEP2	5	137774706	137782658	0.327924
			LRRTM2	5	138204612	138211057	0.0095885
			GFRA3	5	137588068	137610360	0.612894
			KLHL3	5	136953189	137071779	0.729025
			SPOCK1	5	136310987	136934068	0.973769
			CDC25C	5	137620954	137674044	0.0641768
			HNRNPA0	5	137087075	137090039	0.139921
rs145598820	7	35359518	2023-09-07	7	35840542	35944917	0.321433
			EEPD1	7	36192758	36341152	0.507527
			HERPUD2	7	35672269	35735181	0.394662
			TBX20	7	35242042	35293758	0.0537826
			DPY19L1	7	34968488	35077883	0.772619
			NPSR1	7	34697851	34917944	0.5524
rs1813742	7	131006229	CPA1	7	130020180	130027955	0.32813
			CEP41	7	130033612	130082274	0.714851
			MEST	7	130126012	130146133	0.909761
			PODXL	7	131185021	131242976	0.922954
			MKLN1	7	130794855	131181395	0.0519017
			CPA5	7	129984630	130008571	0.132829
			COPG2	7	130146089	130353598	0.613988
			TSGA13	7	130353488	130372268	0.0523362
			PLXNA4	7	131808091	132333447	0.5035
rs10886280	10	120424177	RAB11FIP2	10	119764427	119806114	0.0315709
			EIF3A	10	120794356	120840316	0.476567
			PRLHR	10	120352916	120355160	0.0942039
			FAM45A	10	120863598	120897496	0.807908
			RGS10	10	121259340	121302220	0.569223
			CACUL1	10	120433679	120514761	0.648126
			TIAL1	10	121334199	121356541	0.749008
			BAG3	10	121410882	121437331	0.868255
			FAM204A	10	120065401	120101840	0.106122
			PRDX3	10	120927215	120938345	0.798226
			SFXN4	10	120900279	120925179	0.359655
			NANOS1	10	120789228	120793854	0.762778
			GRK5	10	120967101	121215131	0.480749
rs7172038	15	73667255	NEO1	15	73344051	73597547	0.584849
			STOML1	15	74275547	74286963	0.174772
			CD276	15	73976307	74006859	0.564386
			ISLR	15	74466012	74469213	0.208172
			LOXL1	15	74218330	74244478	0.398517
			STRA6	15	74471807	74504608	0.567914
			HCN4	15	73612200	73661605	0.0754952
			CYP11A1	15	74630100	74660081	0.849589
			BBS4	15	72978527	73030817	0.936884
			PML	15	74287014	74340153	0.948185
			CCDC33	15	74509613	74628813	0.650175
			NPTN	15	73852355	73926475	0.867629
			GOLGA6A	15	74362198	74374891	0.741584
			ADPGK	15	73043710	73078187	0.443689
			ARIH1	15	72766667	72879692	0.416148
			TBC1D21	15	74165949	74181555	0.512476
			ISLR2	15	74392652	74430881	0.777384
			HIGD2B	15	72968124	72978490	0.579326
			C15orf60	15	73735499	73852355	0.0371418
			TMEM202	15	72690614	72700370	0.86634
			C15orf59	15	74032141	74045088	0.58677
			HEXA	15	72635775	72668817	0.87782
			GOLGA6B	15	72947079	72958735	0.781329
rs2359171	16	73053022	DHODH	16	72042487	72058954	0.620484
			PMFBP1	16	72146056	72210777	0.953544
			DHX38	16	72127461	72146811	0.717948
			TXNL4B	16	72078188	72128330	0.802905
			ZFHX3	16	72816784	73093597	0.877119
			HP	16	72088491	72094954	0.72866
			HPR	16	72088522	72111145	0.110364
Distal conduction disease
rs846111	1	6279370	DNAJC11	1	6694228	6761984	0.0205156
			THAP3	1	6684926	6695646	0.314691
			KCNAB2	1	6051526	6161253	0.590987
			HES2	1	6472478	6484730	0.747987
			ACOT7	1	6324329	6454451	0.526024
			ICMT	1	6281253	6296032	0.737564
			RPL22	1	6241329	6269449	0.883119
			CHD5	1	6161853	6240183	0.179384
			PHF13	1	6673745	6684093	0.521993
			NPHP4	1	5922871	6052533	0.0698346
			RNF207	1	6265535	6281359	0.488216
			GPR153	1	6307406	6321035	0.0875278
			NOL9	1	6581407	6614595	0.920593
			KLHL21	1	6650784	6674667	0.0472578
			PLEKHG5	1	6526152	6580121	0.101102
			CAMTA1	1	6845384	7829766	0.776278
			TAS1R1	1	6615241	6639817	0.985412
			HES3	1	6304252	6305638	0.774413
			ESPN	1	6484848	6521430	0.414528
			ZBTB48	1	6640061	6649340	0.272818
			TNFRSF25	1	6521211	6526255	0.560835
rs1258012	1	47072144	MKNK1	1	47023090	47082515	0.896162
			POMGNT1	1	46654354	46685977	0.671395
			RAD54L	1	46713360	46744145	0.646215
			MAST2	1	46252659	46501796	0.823079
			PIK3R3	1	46505812	46642160	0.80466
			TSPAN1	1	46640745	46651630	0.880647
			FAAH	1	46859937	46879520	0.29641
			NSUN4	1	46805849	46830824	0.624725
			ATPAF1	1	47098409	47139539	0.688405
			STIL	1	47715811	47779819	0.928354
			LRRC41	1	46726868	46769280	0.693686
			NASP	1	46049518	46084566	0.942645
			MOB3C	1	47073387	47082563	0.876709
			CYP4B1	1	47223510	47285085	0.0747185
			CCDC17	1	46085716	46089729	0.0720218
			GPBP1L1	1	46092976	46153785	0.796188
			TMEM69	1	46152886	46160115	0.677979
			EFCAB14	1	47124366	47184824	0.852061
			CYP4A22	1	47603107	47615413	0.0191943
			PDZK1IP1	1	47649265	47656716	0.430938
			TAL1	1	47681962	47697892	0.467796
			CMPK1	1	47799469	47844511	0.058867
			KNCN	1	47011316	47017199	0.419257
			LURAP1	1	46669006	46686933	0.981746
			UQCRH	1	46769303	46782448	0.714234
			TEX38	1	47134527	47139266	0.871133
			CYP4Z1	1	47533160	47583991	0.0403092
			CYP4X1	1	47427036	47516423	0.119219
			FOXD2	1	47901689	47906363	0.798351
			FOXE3	1	47881744	47883723	0.574153
			CYP4A11	1	47394849	47407156	0.782225
			IPP	1	46159996	46216322	0.177672
			DMBX1	1	46972668	46979898	0.974689
rs12138127	1	156403681	INSRR	1	156809855	156828810	0.880646
			SH2D2A	1	156776035	156786654	0.272507
			ASH1L	1	155305059	155532598	0.195616
			GON4L	1	155719508	155829191	0.656923
			ARHGEF2	1	155916630	155976861	0.984766
			LAMTOR2	1	156024543	156028301	0.898999
			MEF2D	1	156433519	156470620	0.801352
			ETV3	1	157090983	157108266	0.21169
			MSTO1	1	155579979	155718153	0.997733
			DAP3	1	155657751	155708801	0.879349
			RHBG	1	156339003	156355011	0.449477
			KIAA0907	1	155882834	155904191	0.0924475
			NES	1	156638555	156647189	0.766761
			BCAN	1	156611182	156629324	0.785628
			ARHGEF11	1	156904632	157015162	0.652861
			RAB25	1	156030951	156040295	0.905889
			HAPLN2	1	156589086	156595517	0.854308
			SYT11	1	155829300	155854990	0.5589
			PRCC	1	156720402	156770607	0.0260106
			RRNAD1	1	156698234	156706752	0.694682
			MRPL24	1	156707095	156711382	0.644194
			ISG20L2	1	156691683	156698591	0.305576
			CRABP2	1	156669398	156675608	0.333751
			HDGF	1	156711899	156736717	0.927665
			RIT1	1	155867599	155881195	0.83632
			PAQR6	1	156213206	156217881	0.20236
			PMF1	1	156182784	156212874	0.929372
			SLC25A44	1	156163880	156182587	0.914896
			LMNA	1	156052364	156109880	7.83115e-10
			UBQLN4	1	156005092	156023585	0.492112
			GPATCH4	1	156564279	156571288	0.792605
			LRRC71	1	156890442	156902886	0.457211
			YY1AP1	1	155629237	155658791	0.174155
			APOA1BP	1	156561554	156564091	0.352889
			TSACC	1	156307105	156316786	0.282829
			CCT3	1	156278759	156337664	0.626475
			TMEM79	1	156252726	156262976	0.519644
			SSR2	1	155978839	155990750	0.225974
			RXFP4	1	155911480	155912625	0.656239
			IQGAP3	1	156495197	156542396	0.814624
			PEAR1	1	156863490	156886226	0.121431
			TTC24	1	156549519	156556562	0.247918
			VHLL	1	156268415	156269428	0.552632
			SEMA4A	1	156117157	156147543	0.142581
			NTRK1	1	156785432	156851642	0.835861
			C1orf85	1	156259880	156265463	0.779131
			SMG5	1	156219015	156252620	0.139641
			BGLAP	1	156211753	156213112	0.855936
			ETV3L	1	157061836	157069600	0.567561
			MEX3A	1	156041804	156051789	0.235214
rs1062908	1	227181554	JMJD4	1	227918126	227923112	0.236105
			SNAP47	1	227916240	227968927	0.681406
			SDE2	1	226170403	226187032	0.856542
			ITPKB	1	226819391	226927024	0.221725
			CDC42BPA	1	227177566	227506175	0.592555
			PARP1	1	226548392	226595780	0.534599
			PSEN2	1	227057885	227083806	0.851701
			WNT9A	1	228106357	228135599	0.853306
			H3F3A	1	226249552	226259702	0.4234
			ADCK3	1	227085237	227175246	0.0868293
			ZNF678	1	227751244	227865144	0.289485
			ACBD3	1	226332380	226374431	0.199526
			LIN9	1	226418850	226497570	0.827462
			MIXL1	1	226411319	226414755	0.790536
			PRSS38	1	228003394	228034171	0.470863
			C1orf95	1	226736501	226796915	0.750233
rs56005624	2	179774634	FKBP7	2	179328391	179343327	0.754992
			OSBPL6	2	179059208	179264160	0.193116
			PLEKHA3	2	179345195	179381189	0.514065
			PDE11A	2	178487980	178973066	0.934473
			ZNF385B	2	180306709	180726232	0.88717
			RBM45	2	178977151	179003738	0.64285
			TTN	2	179390716	179695529	0.000270001
			CCDC141	2	179694484	179914813	0.0380048
			PRKRA	2	179296141	179316239	0.98536
			SESTD1	2	179966419	180129517	0.742312
			DFNB59	2	179316163	179326117	0.56639
rs56102637	2	213339676	IKZF2	2	213864429	214017151	0.776202
			SPAG16	2	214149113	215275225	0.498886
			ERBB4	2	212240446	213403565	0.861776
rs10428132	3	38777554	DLEC1	3	38080696	38165516	0.156719
			ACAA1	3	38144620	38178733	0.749182
			XYLB	3	38388251	38462839	0.317035
			ACVR2B	3	38495342	38534633	0.813615
			WDR48	3	39093489	39138155	0.0677041
			GORASP1	3	39138150	39149854	0.0227345
			VILL	3	38029550	38048679	0.616061
			CSRNP1	3	39183346	39196053	0.428142
			SLC25A38	3	39424839	39438842	0.745279
			ITGA9	3	37493606	37865005	0.27621
			SLC22A14	3	38323785	38360066	0.775559
			CTDSPL	3	37903451	38025960	0.690084
			EXOG	3	38537618	38583652	0.666613
			TTC21A	3	39149152	39180394	0.744646
			RPSA	3	39448180	39454033	0.549177
			MOBP	3	39508689	39570970	0.551868
			CX3CR1	3	39304985	39323226	0.720607
			XIRP1	3	39224701	39234087	0.0304009
			SCN11A	3	38887260	38992052	0.33839
			MYD88	3	38179969	38184513	0.602197
			OXSR1	3	38206580	38296979	0.692555
			SLC22A13	3	38307303	38319806	0.604959
			CCR8	3	39371197	39375171	0.186724
			SCN5A	3	38589548	38691164	8.06995e-08
			SCN10A	3	38738293	38835501	0.988921
			PLCD1	3	38048987	38071253	0.97576
rs4894803	3	171800256	FNDC3B	3	171757418	172119455	0.454058
			PLD1	3	171318195	171528740	0.887888
			ECT2	3	172468472	172539264	0.659205
			GHSR	3	172162923	172166246	0.0332728
			TNFSF10	3	172223298	172241297	0.898185
			NCEH1	3	172348039	172429008	0.406315
			SPATA16	3	172607148	172859058	0.0663158
			TNIK	3	170779128	171178197	0.255304
			TMEM212	3	171561139	171656505	0.0895286
rs1816959	3	185351651	DGKG	3	185823457	186080026	0.769576
			IGF2BP2	3	185361527	185542844	0.99178
			MAP3K13	3	185000729	185206885	0.959348
			DNAJB11	3	186285192	186315061	0.520873
			EHHADH	3	184908412	184999778	0.0342659
			TBCCD1	3	186263862	186288332	0.630695
			TRA2B	3	185633694	185655924	0.952154
			EIF2B5	3	183852826	184402546	0.693009
			AHSG	3	186330712	186339107	0.397917
			VPS8	3	184529931	184770402	0.374435
			LIPH	3	185224050	185270401	0.640925
			TMEM41A	3	185194284	185216845	0.239974
			SENP2	3	185300284	185351339	0.257207
			MAGEF1	3	184428156	184429836	0.633682
			C3orf70	3	184795838	184870802	0.828088
			CRYGS	3	186256230	186264491	0.907891
			ETV5	3	185764097	185828107	0.598132
rs57140917	4	23823644	DHX15	4	24519064	24586173	0.821042
			SOD3	4	24791534	24802464	0.357334
			PPARGC1A	4	23756664	23905712	0.238818
			CCDC149	4	24807739	24981826	0.833529
rs568794470	4	114411140	C4orf21	4	113460492	113558151	0.993398
			CAMK2D	4	114372188	114683083	0.797809
			ANK2	4	113739265	114304896	0.0312154
			LARP7	4	113558120	113578748	0.0544897
			NEUROG2	4	113434672	113437328	0.0154932
			ARSJ	4	114821440	114900883	0.784619
rs3132139	5	172655733	RPL26L1	5	172385732	172396774	0.4387
			ERGIC1	5	172261278	172379688	0.611046
			ATP6V0E1	5	172410760	172462448	0.80861
			BNIP1	5	172571445	172591390	0.631136
			STC2	5	172741716	172756506	0.67455
			CPEB4	5	173315283	173388979	0.145815
			DUSP1	5	172195093	172198198	0.105942
			BOD1	5	173034517	173043663	0.495014
			CREBRF	5	172483355	172566291	0.667936
			UBTD2	5	171636644	171711075	0.270439
			NSG2	5	173472607	173670504	0.883125
			SH3PXD2B	5	171752185	171881527	0.5894
			NKX2-5	5	172659112	172662360	0.00158773
			C5orf47	5	173400782	173433143	0.411128
			NEURL1B	5	172068269	172118543	0.300996
rs34523546	6	35099094	TEAD3	6	35441374	35464853	0.501283
			DEF6	6	35265595	35289548	0.727055
			TAF11	6	34845555	34855866	0.550069
			ANKS1A	6	34857042	35059179	0.844872
			ZNF76	6	35226686	35263762	0.105703
			UHRF1BP1	6	34759857	34850915	0.151262
			FKBP5	6	35541362	35696360	0.330543
			SRPK1	6	35800743	35889119	0.589454
			PPARD	6	35310335	35395968	0.992892
			FANCE	6	35420138	35434880	0.619306
			TULP1	6	35465651	35480715	0.521352
			SLC26A8	6	35911291	35992645	0.655671
			MAPK14	6	35995488	36079013	0.105201
			GRM4	6	33989628	34123399	0.45508
			PACSIN1	6	34433916	34503006	0.160783
			SNRPC	6	34725183	34741571	0.395978
			RPS10	6	34385231	34393902	0.65756
			SPDEF	6	34505579	34524110	0.291703
			TCP11	6	35085848	35116387	0.861694
			HMGA1	6	34204650	34214008	0.935052
			CLPS	6	35762759	35765088	0.938484
			SCUBE3	6	35182190	35220856	0.196589
			MAPK13	6	36095586	36107842	0.415716
			ARMC12	6	35704809	35716856	0.189907
			C6orf1	6	34214157	34217247	0.0485921
			CLPSL2	6	35744371	35747329	0.802063
			C6orf106	6	34555065	34664636	0.656918
			LHFPL5	6	35773070	35801651	0.125297
			RPL10A	6	35436185	35438562	0.44061
			CLPSL1	6	35748794	35761452	0.763115
			NUDT3	6	34247456	34360451	0.551939
rs3176326	6	36647289	ETV7	6	36322419	36356164	0.026625
			TBC1D22B	6	37225548	37300746	0.783525
			FKBP5	6	35541362	35696360	0.330543
			SRPK1	6	35800743	35889119	0.589454
			BRPF3	6	36164521	36200567	0.926979
			SLC26A8	6	35911291	35992645	0.655671
			MAPK14	6	35995488	36079013	0.105201
			KCTD20	6	36410544	36458920	0.563291
			STK38	6	36461669	36515247	0.771772
			SRSF3	6	36562145	36573377	0.323681
			RNF8	6	37321748	37362514	0.710528
			MDGA1	6	37600284	37667082	0.177909
			CDKN1A	6	36644305	36655116	0.933375
			CPNE5	6	36708552	36807778	0.358172
			PPIL1	6	36822603	36842800	0.7391
			PIM1	6	37137979	37143202	0.189897
			CMTR1	6	37400995	37450603	0.887461
			CLPS	6	35762759	35765088	0.938484
			MTCH1	6	36935917	36954074	0.612671
			FGD2	6	36973422	36996846	0.609609
			MAPK13	6	36095586	36107842	0.415716
			ARMC12	6	35704809	35716856	0.189907
			PI16	6	36922209	36932613	0.762224
			TMEM217	6	37179956	37225931	0.649101
			PXT1	6	36358328	36410666	0.286681
			PNPLA1	6	36210980	36276372	0.822765
			C6orf222	6	36283534	36304662	0.220918
			CLPSL2	6	35744371	35747329	0.802063
			LHFPL5	6	35773070	35801651	0.125297
			C6orf89	6	36839646	36896740	0.294592
			CCDC167	6	37450696	37467698	0.742804
			CLPSL1	6	35748794	35761452	0.763115
			RAB44	6	36683256	36699870	0.258543
rs1150877	6	54048682	GCLC	6	53362139	53481768	0.104427
			ELOVL5	6	53132196	53213947	0.771235
			KLHL31	6	53512699	53530506	0.184934
			TINAG	6	54172657	54254950	0.670231
			HCRTR2	6	55039050	55147418	0.859516
			LRRC1	6	53659295	53788919	0.823534
			MLIP	6	53794780	54131078	0.742867
			FAM83B	6	54711569	54806820	0.906972
rs11763856	7	35545787	ANLN	7	36429415	36493400	0.234854
			45176	7	35840542	35944917	0.904445
			EEPD1	7	36192758	36341152	0.294112
			HERPUD2	7	35672269	35735181	0.561432
			TBX20	7	35242042	35293758	0.828057
			KIAA0895	7	36363830	36429734	0.844482
			DPY19L1	7	34968488	35077883	0.485217
			NPSR1	7	34697851	34917944	0.00910229
rs3807989	7	116186241	CFTR	7	117105838	117356025	0.623504
			ST7	7	116593292	116870157	0.852614
			TFEC	7	115575202	115799950	0.86127
			CAV2	7	115927434	116148595	0.178082
			CAV1	7	116164839	116201233	0.845326
			MET	7	116312444	116438440	0.960016
			WNT2	7	116916685	116963343	0.308938
			TES	7	115850547	115898837	0.145901
			ASZ1	7	117003276	117068177	0.988047
			CAPZA2	7	116451124	116562103	0.0640994
rs7898405	10	76166221	VCL	10	75757872	75879918	0.761663
			DUSP13	10	76854192	76868979	0.202199
			PPP3CB	10	75196186	75255782	0.451045
			PLAU	10	75668935	75677255	0.959338
			ANXA7	10	75134859	75173834	0.625214
			CAMK2G	10	75572259	75634343	0.0428202
			ADK	10	75910960	76469061	0.573241
			KAT6B	10	76585340	76792380	0.467857
			SAMD8	10	76859344	76941881	0.0678631
			VDAC2	10	76969912	76991206	0.192049
			COMTD1	10	76993727	76995788	0.931982
			ZNF503	10	77157588	77161664	0.287338
			SYNPO2L	10	75404639	75423561	0.592074
			MSS51	10	75183339	75193319	0.0958705
			USP54	10	75257296	75385711	0.0145562
			NDST2	10	75561669	75571589	0.651376
			CHCHD1	10	75541805	75543410	0.421192
			AGAP5	10	75434033	75457639	0.233471
			SEC24C	10	75504120	75531919	0.167068
			MYOZ1	10	75391412	75401515	0.0595837
			AP3M1	10	75881524	75910821	0.780367
			DUPD1	10	76797594	76818272	0.0383118
			FUT11	10	75532049	75540009	0.00296334
			ZSWIM8	10	75545340	75561551	0.860208
rs10883922	10	105595430	SLK	10	105726959	105788991	0.952657
			COL17A1	10	105791044	105845760	0.975884
			GSTO2	10	106028631	106064703	0.72738
			NT5C2	10	104845940	104953056	0.117589
			NEURL1	10	105253736	105352309	0.846028
			SH3PXD2A	10	105348285	105615301	0.25794
			OBFC1	10	105642300	105677963	0.109798
			CCDC147	10	106113522	106214848	0.0932612
			CALHM2	10	105206543	105212660	0.757536
			CYP17A1	10	104590288	104597290	0.409893
			INA	10	105036920	105050108	0.452728
			GSTO1	10	105995114	106027217	0.866118
			TAF5	10	105127724	105148822	0.764984
			ITPRIP	10	106071894	106098162	0.249146
			CNNM2	10	104678050	104849978	0.489729
			PDCD11	10	105156405	105206049	0.193971
			PCGF6	10	105062553	105110891	0.812665
			SFR1	10	105881816	105886143	0.85048
			SORCS3	10	106400859	107024993	0.155203
			C10orf32	10	104613980	104624718	0.369139
			USMG5	10	105148798	105156223	0.370252
			CALHM3	10	105232561	105238997	0.421732
			CALHM1	10	105213144	105218645	0.90437
			WDR96	10	105889646	105992120	0.495616
			AS3MT	10	104629273	104661656	0.799695
			RPEL1	10	105005644	105007773	0.443952
rs72840788	10	121415685	EIF3A	10	120794356	120840316	0.887589
			SEC23IP	10	121652223	121702014	0.803741
			FAM45A	10	120863598	120897496	0.764322
			RGS10	10	121259340	121302220	0.682303
			CACUL1	10	120433679	120514761	0.851192
			TIAL1	10	121334199	121356541	0.0656053
			BAG3	10	121410882	121437331	0.839828
			PRDX3	10	120927215	120938345	0.734246
			SFXN4	10	120900279	120925179	0.501648
			NANOS1	10	120789228	120793854	0.52324
			MCMBP	10	121588972	121652068	0.844831
			INPP5F	10	121485609	121588652	0.834666
			GRK5	10	120967101	121215131	0.189754
			PPAPDC1A	10	122216466	122349367	0.0494658
rs2264813	12	106732411	CRY1	12	107385142	107487607	0.481934
			POLR3B	12	106751436	106903976	0.692772
			NUAK1	12	106457118	106533811	0.693483
			RFX4	12	106976685	107156581	0.772893
			RIC8B	12	107168373	107283090	0.71882
			MTERFD3	12	107371069	107380944	0.664968
			CKAP4	12	106631655	106698057	0.948279
			C12orf23	12	107349497	107372556	0.566957
			BTBD11	12	107712190	108053419	0.968276
			TCP11L2	12	106695707	106740793	0.395356
			C12orf75	12	105629068	105789875	0.341588
rs8001629	13	114086782	F7	13	113760105	113774995	0.785645
			ATP11A	13	113344643	113541482	0.659875
			TUBGCP3	13	113139325	113242481	0.504489
			MCF2L	13	113548692	113754053	0.721795
			F10	13	113777128	113803843	0.268457
			PCID2	13	113831891	113863029	0.562807
			PROZ	13	113812968	113826694	0.921237
			CDC16	13	115000362	115038198	0.768691
			GRTP1	13	113978505	114018446	0.489453
			CUL4A	13	113862552	113919399	0.239669
			DCUN1D2	13	114110134	114145267	0.22309
			TMCO3	13	114145310	114204542	0.447275
			SPACA7	13	113030633	113089003	0.814991
			ADPRHL1	13	114076260	114107839	0.435911
			UPF3A	13	115047059	115071283	0.49432
			GAS6	13	114523522	114567046	0.0867543
			TMEM255B	13	114462216	114514926	0.778752
			LAMP1	13	113951556	113977987	0.733847
			GRK1	13	114321470	114440708	0.64324
			RASA3	13	114747194	114898086	0.549526
			ATP4B	13	114303119	114312501	0.24798
			TFDP1	13	114239013	114295785	0.271699
			CHAMP1	13	115079988	115092796	0.284953
rs11465506	14	23842661	PSME1	14	24605367	24608176	0.979185
			HAUS4	14	23415437	23426370	0.13476
			JPH4	14	24037244	24048009	0.478477
			MYH7	14	23881947	23904927	0.00658757
			CEBPE	14	23586513	23588825	0.567491
			SLC7A8	14	23594504	23652883	0.846929
			SLC22A17	14	23815515	23822121	0.0901565
			RNF31	14	24615892	24629870	0.873399
			TGM1	14	24718320	24733638	0.0158473
			TINF2	14	24708849	24711880	0.441616
			ABHD4	14	23067146	23081265	0.16346
			RBM23	14	23369854	23388393	0.467182
			PRMT5	14	23389720	23398794	0.912224
			C14orf93	14	23456110	23479375	0.887327
			PSMB5	14	23485752	23504439	0.347453
			ACIN1	14	23527773	23564823	0.0204189
			PABPN1	14	23790498	23795394	0.838703
			EFS	14	23825611	23834961	0.997365
			DHRS2	14	24099324	24114848	0.516053
			CPNE6	14	24540046	24547309	0.0317483
			PCK2	14	24563262	24579807	0.444623
			DCAF11	14	24583404	24594451	0.322581
			EMC9	14	24608174	24610797	0.250671
			PSME2	14	24612574	24616779	0.67486
			REC8	14	24641062	24649463	0.645499
			TM9SF1	14	24658349	24682679	0.887482
			GMPR2	14	24701628	24708448	0.168279
			RABGGTA	14	24734744	24740945	0.594519
			NFATC4	14	24834879	24848810	0.860191
			NGDN	14	23938897	23979071	0.250468
			RIPK3	14	24805227	24809251	0.485896
			ADCY4	14	24787555	24804299	0.798514
			BCL2L2	14	23767999	23780968	0.850493
			AJUBA	14	23440383	23451851	0.321967
			NRL	14	24549316	24584223	0.634169
			NEDD8	14	24686058	24701660	0.440951
			DAD1	14	23033805	23058175	0.777895
			CIDEB	14	24774302	24780636	0.617834
			ZFHX2	14	23990066	24025401	0.224737
			CDH24	14	23516271	23526747	0.324721
			REM2	14	23352374	23356895	0.866695
			TSSK4	14	24674903	24677568	0.965648
			FITM1	14	24600484	24602058	0.517329
			OXA1L	14	23235731	23241007	0.0511368
			SLC7A7	14	23242431	23299029	0.134559
			MMP14	14	23305766	23318236	0.637616
			DHRS4	14	24422795	24438488	0.836537
			DHRS1	14	24759804	24769039	0.186049
			IL25	14	23842018	23845612	0.943534
			CMTM5	14	23846017	23848981	0.0738861
			MRPL52	14	23299088	23304246	0.235947
			C14orf119	14	23563974	23569665	0.463487
			LRRC16B	14	24521206	24538937	0.924309
			DHRS4L2	14	24439148	24475617	0.837985
			IPO4	14	24649425	24658170	0.404109
			NOP9	14	24769068	24778330	0.672637
			LRP10	14	23340822	23350789	0.549062
			MYH6	14	23851199	23877486	0.292624
			LTB4R	14	24780656	24787242	0.00871635
			LTB4R2	14	24774940	24781259	0.577751
			MDP1	14	24683143	24685276	0.871735
			IRF9	14	24630262	24635774	0.352888
			AP1G2	14	24028774	24037279	0.486683
			HOMEZ	14	23741666	23768656	0.905392
			C14orf164	14	23654525	23742686	0.0102288
			PSMB11	14	23511376	23513269	0.598989
			PPP1R3E	14	23764852	23772057	0.540149
			CHMP4A	14	24678789	24683075	0.887804
			TM9SF1	14	24658363	24682679	0.770175
			OR6J1	14	23102673	23103716	0.341648
			THTPA	14	24025216	24029480	0.427129
rs62022303	15	42713462	LTK	15	41795836	41806085	0.473931
			TP53BP1	15	43699407	43802926	0.00695226
			TYRO3	15	41849873	41871536	0.669618
			CAPN3	15	42640301	42704516	0.958013
			SNAP23	15	42783431	42837547	0.0342675
			RPAP1	15	41809374	41836467	0.406824
			EHD4	15	42190950	42264776	0.565348
			TMEM87A	15	42502730	42565861	0.880883
			ZNF106	15	42705021	42783321	0.0206566
			TGM5	15	43524793	43559055	0.802169
			TTBK2	15	43030932	43213007	0.767173
			MAPKBP1	15	42066632	42120053	0.204527
			HAUS2	15	42841008	42862192	0.837969
			RTF1	15	41700606	41775761	0.820523
			TUBGCP4	15	43661419	43699293	0.0258594
			ITPKA	15	41785591	41795747	0.308076
			TMEM62	15	43415477	43477344	0.213152
			SPTBN5	15	42140345	42186275	0.528631
			ZSCAN29	15	43650370	43663223	0.4318
			CDAN1	15	43015757	43029324	0.234004
			PLA2G4D	15	42359207	42386752	0.483648
			STARD9	15	42867857	43013179	0.640285
			UBR1	15	43235095	43398311	0.547807
			TGM7	15	43568478	43594453	0.904349
			VPS39	15	42450899	42500514	0.124439
			CCNDBP1	15	43477316	43487396	0.0422239
			EPB42	15	43398423	43513481	0.870059
			ADAL	15	43622872	43646096	0.968371
			LCMT2	15	43619974	43622803	0.253541
			PLA2G4F	15	42433332	42448839	0.0435304
			MGA	15	41913422	42062141	0.0217289
			LRRC57	15	42834720	42841000	0.67024
			PLA2G4E	15	42273780	42343388	0.767236
			GANC	15	42565431	42645864	0.749371
			PLA2G4B	15	42120283	42140345	0.904616
			JMJD7	15	42120283	42129779	0.84825
rs34194223	15	78274724	PSMA4	15	78832747	78841604	0.682608
			RASGRF1	15	79252289	79383115	0.731757
			CHRNA3	15	78885394	78913637	0.513615
			ACSBG1	15	78459810	78538030	0.795678
			CTSH	15	79213400	79241916	0.513689
			CHRNB4	15	78916461	79020096	0.395877
			ADAMTS7	15	79051545	79103773	0.635063
			IREB2	15	78729773	78793798	0.456612
			CIB2	15	78396948	78423886	0.90885
			PSTPIP1	15	77285700	77329673	0.348724
			HMG20A	15	77712754	77777949	0.341881
			TSPAN3	15	77336359	77376326	0.669453
			WDR61	15	78570177	78592136	0.679698
			DNAJA4	15	78556428	78574538	0.258404
			IDH3A	15	78423840	78464291	0.0254358
			CRABP1	15	78632666	78640572	0.919283
			TBC1D2B	15	78276378	78370066	0.0471372
			CHRNA5	15	78857862	78887611	0.894392
			LINGO1	15	77905369	78113242	0.295757
			PEAK1	15	77400471	77712486	0.838826
			SH2D7	15	78370150	78397251	0.342647
			MORF4L1	15	79102829	79190475	0.295789
			HYKK	15	78799906	78829714	0.693851
rs10445344	17	53367788	HLF	17	53342373	53402426	0.216437
			MMD	17	53469974	53499353	0.21844
			PCTP	17	53828340	53920191	0.896508
			TOM1L1	17	52976748	53039310	0.255598
			ANKFN1	17	54188319	54589020	0.852473
			COX11	17	53029263	53046146	0.436679
			STXBP4	17	53046088	53241646	0.279069
			TMEM100	17	53796988	53809482	0.886026
rs991014	18	42439886	SLC14A2	18	42792960	43263072	0.771656
			SLC14A1	18	43304092	43332485	0.90991
			SETBP1	18	42260138	42648475	0.625214
			EPG5	18	43427574	43547240	0.644369
			SIGLEC15	18	43405477	43424045	0.295047
rs9944895	18	60859974	SERPINB3	18	61322431	61329197	0.713428
			PHLPP1	18	60382672	60647666	0.951986
			KDSR	18	60994959	61034743	0.736611
			VPS4B	18	61056423	61089716	0.305211
			KIAA1468	18	59854491	59974355	0.635828
			TNFRSF11A	18	59992520	60058516	0.28955
			ZCCHC2	18	60190240	60254942	0.0555345
			SERPINB7	18	61420169	61472604	0.754258
			SERPINB8	18	61637159	61672278	0.00621287
			SERPINB12	18	61223393	61234244	0.567067
			BCL2	18	60790579	60987361	0.240773
			SERPINB2	18	61538926	61571124	0.0104098
			SERPINB13	18	61254223	61271873	0.733059
			SERPINB4	18	61304493	61311532	0.0819682
			SERPINB5	18	61143994	61172318	0.0226331
			HMSD	18	61616535	61649008	0.930318
			SERPINB10	18	61564408	61603345	0.78743
Pacemaker Implantation
rs846111	1	6279370	DNAJC11	1	6694228	6761984	0.835889
			THAP3	1	6684926	6695646	0.00120678
			KCNAB2	1	6051526	6161253	0.219147
			HES2	1	6472478	6484730	0.717284
			ACOT7	1	6324329	6454451	0.456637
			ICMT	1	6281253	6296032	0.0811776
			RPL22	1	6241329	6269449	0.0150627
			CHD5	1	6161853	6240183	0.0434982
			PHF13	1	6673745	6684093	0.0354749
			NPHP4	1	5922871	6052533	0.786958
			RNF207	1	6265535	6281359	0.92444
			GPR153	1	6307406	6321035	0.974457
			NOL9	1	6581407	6614595	0.791332
			KLHL21	1	6650784	6674667	0.198075
			PLEKHG5	1	6526152	6580121	0.0954306
			CAMTA1	1	6845384	7829766	0.818031
			TAS1R1	1	6615241	6639817	0.857496
			HES3	1	6304252	6305638	0.382752
			ESPN	1	6484848	6521430	0.0138728
			ZBTB48	1	6640061	6649340	0.22672
			TNFRSF25	1	6521211	6526255	0.743722
rs4660947	1	47078637	MKNK1	1	47023090	47082515	0.681436
			POMGNT1	1	46654354	46685977	0.617437
			RAD54L	1	46713360	46744145	0.162284
			MAST2	1	46252659	46501796	0.944132
			PIK3R3	1	46505812	46642160	0.337479
			TSPAN1	1	46640745	46651630	0.398803
			FAAH	1	46859937	46879520	0.342664
			NSUN4	1	46805849	46830824	0.0438704
			ATPAF1	1	47098409	47139539	0.607542
			STIL	1	47715811	47779819	0.770659
			LRRC41	1	46726868	46769280	0.708532
			NASP	1	46049518	46084566	0.212837
			MOB3C	1	47073387	47082563	0.789357
			CYP4B1	1	47223510	47285085	0.751246
			CCDC17	1	46085716	46089729	0.040978
			GPBP1L1	1	46092976	46153785	0.237912
			TMEM69	1	46152886	46160115	0.36477
			EFCAB14	1	47124366	47184824	0.8299
			CYP4A22	1	47603107	47615413	0.195801
			PDZK1IP1	1	47649265	47656716	0.347422
			TAL1	1	47681962	47697892	0.347208
			CMPK1	1	47799469	47844511	0.0500387
			KNCN	1	47011316	47017199	0.743717
			LURAP1	1	46669006	46686933	0.0074378
			UQCRH	1	46769303	46782448	0.830244
			TEX38	1	47134527	47139266	0.0220725
			CYP4Z1	1	47533160	47583991	0.101577
			CYP4X1	1	47427036	47516423	0.040077
			FOXD2	1	47901689	47906363	0.738202
			FOXE3	1	47881744	47883723	0.875323
			CYP4A11	1	47394849	47407156	0.075862
			IPP	1	46159996	46216322	0.109202
			DMBX1	1	46972668	46979898	0.00956991
rs2249105	2	65287896	CEP68	2	65283500	65314138	0.813097
			SLC1A4	2	65215611	65250999	0.327232
			AFTPH	2	64751465	64820139	0.713256
			LGALSL	2	64681103	64688515	0.928228
			RAB1A	2	65297835	65357240	0.303946
			ACTR2	2	65454887	65498387	0.363069
			SERTAD2	2	64858755	64978139	0.489165
			PELI1	2	64319786	64371588	0.275046
			SPRED2	2	65537985	65659771	0.795638
rs13031826	2	179756602	FKBP7	2	179328391	179343327	0.117582
			OSBPL6	2	179059208	179264160	0.402836
			PLEKHA3	2	179345195	179381189	0.430779
			PDE11A	2	178487980	178973066	0.871133
			ZNF385B	2	180306709	180726232	0.603439
			RBM45	2	178977151	179003738	0.86772
			TTN	2	179390716	179695529	1.49997e-10
			CCDC141	2	179694484	179914813	0.473994
			PRKRA	2	179296141	179316239	0.180763
			SESTD1	2	179966419	180129517	0.598723
			DFNB59	2	179316163	179326117	0.576748
rs12497173	3	38805390	DLEC1	3	38080696	38165516	0.862587
			ACAA1	3	38144620	38178733	0.172413
			XYLB	3	38388251	38462839	0.649274
			ACVR2B	3	38495342	38534633	0.888821
			WDR48	3	39093489	39138155	0.186228
			GORASP1	3	39138150	39149854	0.879776
			VILL	3	38029550	38048679	0.0670527
			CSRNP1	3	39183346	39196053	0.784197
			SLC25A38	3	39424839	39438842	0.83137
			ITGA9	3	37493606	37865005	0.501019
			SLC22A14	3	38323785	38360066	0.951847
			CTDSPL	3	37903451	38025960	0.928807
			EXOG	3	38537618	38583652	0.164181
			TTC21A	3	39149152	39180394	0.606662
			RPSA	3	39448180	39454033	0.991217
			MOBP	3	39508689	39570970	0.769674
			CX3CR1	3	39304985	39323226	0.418699
			XIRP1	3	39224701	39234087	0.222542
			SCN11A	3	38887260	38992052	0.131068
			MYD88	3	38179969	38184513	0.22354
			OXSR1	3	38206580	38296979	0.9577
			SLC22A13	3	38307303	38319806	0.322343
			CCR8	3	39371197	39375171	0.698281
			SCN5A	3	38589548	38691164	6.73907e-07
			SCN10A	3	38738293	38835501	0.899041
			PLCD1	3	38048987	38071253	0.916534
rs57140917	4	23823644	DHX15	4	24519064	24586173	0.848207
			SOD3	4	24791534	24802464	0.835111
			PPARGC1A	4	23756664	23905712	0.742186
			CCDC149	4	24807739	24981826	0.528902
rs12644625	4	111716513	GAR1	4	110736666	110745893	0.707687
			ENPEP	4	111286889	111486441	0.540175
			EGF	4	110834040	110933422	0.702937
			PITX2	4	111538579	111563279	0.0653049
			ELOVL6	4	110967002	111120355	0.20164
			RRH	4	110749150	110765760	0.66036
			LRIT3	4	110769358	110793471	0.137012
			CFI	4	110661852	110723335	0.233676
rs11098193	4	114429407	C4orf21	4	113460492	113558151	0.903103
			CAMK2D	4	114372188	114683083	0.957815
			ANK2	4	113739265	114304896	0.108991
			LARP7	4	113558120	113578748	0.818924
			NEUROG2	4	113434672	113437328	0.354133
			ARSJ	4	114821440	114900883	0.952049
rs73299268	5	137328323	FAM13B	5	137273649	137387650	0.818478
			CTNNA1	5	137946656	138270723	0.615003
			WNT8A	5	137419581	137428054	0.623132
			PKD2L2	5	137223657	137278436	0.871076
			CDC23	5	137523339	137549032	0.369799
			NME5	5	137450866	137475132	0.90387
			BRD8	5	137475455	137514675	0.670897
			KIF20A	5	137514408	137523404	0.910316
			HSPA9	5	137890571	137911133	0.724201
			ETF1	5	137841784	137878989	0.326868
			FAM53C	5	137667624	137685416	0.425201
			SIL1	5	138282409	138629246	0.258966
			MYOT	5	137203480	137223540	0.931565
			KDM3B	5	137688285	137772717	0.791968
			EGR1	5	137801179	137805004	0.353947
			REEP2	5	137774706	137782658	0.407505
			LRRTM2	5	138204612	138211057	0.551941
			GFRA3	5	137588068	137610360	0.886567
			KLHL3	5	136953189	137071779	0.639772
			SPOCK1	5	136310987	136934068	0.89547
			CDC25C	5	137620954	137674044	0.628105
			HNRNPA0	5	137087075	137090039	0.668092
rs6891790	5	172670745	RPL26L1	5	172385732	172396774	0.559489
			ERGIC1	5	172261278	172379688	0.656472
			ATP6V0E1	5	172410760	172462448	0.617376
			BNIP1	5	172571445	172591390	0.595857
			STC2	5	172741716	172756506	0.810608
			CPEB4	5	173315283	173388979	0.699393
			DUSP1	5	172195093	172198198	0.191315
			BOD1	5	173034517	173043663	0.0126289
			CREBRF	5	172483355	172566291	0.702207
			UBTD2	5	171636644	171711075	0.620277
			NSG2	5	173472607	173670504	0.224373
			SH3PXD2B	5	171752185	171881527	0.520362
			NKX2-5	5	172659112	172662360	0.0701787
			C5orf47	5	173400782	173433143	0.184297
			NEURL1B	5	172068269	172118543	0.438959
rs76967117	6	34603691	TEAD3	6	35441374	35464853	0.0663519
			DEF6	6	35265595	35289548	0.964824
			TAF11	6	34845555	34855866	0.0252318
			ANKS1A	6	34857042	35059179	0.808128
			ZNF76	6	35226686	35263762	0.238177
			UHRF1BP1	6	34759857	34850915	0.834161
			FKBP5	6	35541362	35696360	0.82954
			MLN	6	33762450	33771788	0.13378
			ITPR3	6	33588142	33664351	0.716098
			PPARD	6	35310335	35395968	0.908793
			FANCE	6	35420138	35434880	0.921264
			TULP1	6	35465651	35480715	0.915069
			GRM4	6	33989628	34123399	0.385871
			PACSIN1	6	34433916	34503006	0.805503
			SNRPC	6	34725183	34741571	0.0236296
			RPS10	6	34385231	34393902	0.187743
			SPDEF	6	34505579	34524110	0.676772
			TCP11	6	35085848	35116387	0.729461
			UQCC2	6	33662070	33679504	0.157433
			HMGA1	6	34204650	34214008	0.0331067
			SCUBE3	6	35182190	35220856	0.751174
			IP6K3	6	33689444	33714762	0.719271
			LEMD2	6	33738979	33756913	0.0905644
			C6orf1	6	34214157	34217247	0.367611
			C6orf106	6	34555065	34664636	0.200963
			RPL10A	6	35436185	35438562	0.730068
			NUDT3	6	34247456	34360451	0.0194628
rs12208470	6	117572603	GOPC	6	117639374	117923691	0.532578
			ROS1	6	117609463	117747018	0.799085
			DSE	6	116575336	116762424	0.393815
			RWDD1	6	116892530	116918838	0.254723
			RSPH4A	6	116937642	116954148	0.290515
			ZUFSP	6	116956781	116989957	0.838226
			NUS1	6	117996665	118031803	0.696958
			FAM26D	6	116850174	116880031	0.21601
			DCBLD1	6	117774980	117891021	0.887503
			VGLL2	6	117586721	117594728	0.0645509
			GPRC6A	6	117113248	117150200	0.482033
			TRAPPC3L	6	116816152	116866773	0.359501
			FAM26E	6	116832809	116845955	0.599995
			FAM162B	6	117073363	117086886	0.0491794
			RFX6	6	117198375	117253326	0.0630888
			TSPYL4	6	116571151	116575261	0.632114
			FAM26F	6	116782533	116784934	0.650383
			TSPYL1	6	116597741	116601066	0.176053
			SLC35F1	6	118228689	118638839	0.171524
			KPNA5	6	117002350	117063029	0.488558
rs150260620	7	35461967	ANLN	7	36429415	36493400	0.467688
			45176	7	35840542	35944917	0.627768
			EEPD1	7	36192758	36341152	0.263947
			HERPUD2	7	35672269	35735181	0.453445
			TBX20	7	35242042	35293758	0.0164863
			KIAA0895	7	36363830	36429734	0.96721
			DPY19L1	7	34968488	35077883	0.200959
			NPSR1	7	34697851	34917944	0.225472
rs6954290	7	92283098	ANKIB1	7	91875548	92030698	0.772597
			CYP51A1	7	91741465	91772266	0.761664
			KRIT1	7	91828283	91875480	0.015939
			CCDC132	7	92861653	92988338	0.743973
			CALCR	7	93053799	93204042	0.728475
			CDK6	7	92234235	92465908	0.552968
			AKAP9	7	91570181	91739987	0.5267
			GNGT1	7	93220885	93540577	0.493841
			PEX1	7	92116334	92157845	0.424337
			MTERF	7	91321323	91510034	0.763738
			RBM48	7	92158087	92167319	0.604108
			GATAD1	7	92076767	92088150	0.628941
			SAMD9L	7	92759368	92777682	0.512013
			HEPACAM2	7	92817899	92855837	0.976984
			SAMD9	7	92728829	92747336	0.0376007
			FAM133B	7	92190107	92219708	0.807827
			LRRD1	7	91741473	91808845	0.813565
rs58125091	10	75605420	VCL	10	75757872	75879918	0.26654
			PPP3CB	10	75196186	75255782	0.961241
			PLAU	10	75668935	75677255	0.814454
			ECD	10	74889913	74928813	0.856577
			P4HA1	10	74766975	74856732	0.635308
			ANXA7	10	75134859	75173834	0.893122
			FAM149B1	10	74927924	75004262	0.144812
			PLA2G12B	10	74694928	74714536	0.650961
			OIT3	10	74653339	74692791	0.752097
			CAMK2G	10	75572259	75634343	0.215883
			MCU	10	74451889	74647452	0.675059
			TTC18	10	75013517	75118617	0.127959
			ADK	10	75910960	76469061	0.153268
			KAT6B	10	76585340	76792380	0.115093
			SYNPO2L	10	75404639	75423561	0.988993
			NUDT13	10	74870217	74891586	0.652879
			MSS51	10	75183339	75193319	0.815759
			USP54	10	75257296	75385711	0.31166
			NDST2	10	75561669	75571589	0.542354
			CHCHD1	10	75541805	75543410	0.688619
			AGAP5	10	75434033	75457639	0.514708
			SEC24C	10	75504120	75531919	0.808163
			MYOZ1	10	75391412	75401515	0.809679
			MRPS16	10	75006510	75012451	0.105535
			AP3M1	10	75881524	75910821	0.704317
			FUT11	10	75532049	75540009	0.851268
			DNAJC9	10	74943120	75008620	0.761047
			ZSWIM8	10	75545340	75561551	0.552622
rs72840788	10	121415685	EIF3A	10	120794356	120840316	0.475345
			SEC23IP	10	121652223	121702014	0.881945
			FAM45A	10	120863598	120897496	0.0548887
			RGS10	10	121259340	121302220	0.632819
			CACUL1	10	120433679	120514761	0.357874
			TIAL1	10	121334199	121356541	0.0548242
			BAG3	10	121410882	121437331	0.217125
			PRDX3	10	120927215	120938345	0.651124
			SFXN4	10	120900279	120925179	0.895349
			NANOS1	10	120789228	120793854	0.518504
			MCMBP	10	121588972	121652068	0.0883433
			INPP5F	10	121485609	121588652	0.478297
			GRK5	10	120967101	121215131	0.628366
			PPAPDC1A	10	122216466	122349367	0.606926
rs11047543	12	24788339	BCAT1	12	24964295	25102393	0.342366
			CASC1	12	25261354	25348096	0.906763
			LRMP	12	25173936	25261268	0.616878
			KRAS	12	25357723	25403870	0.960322
			SOX5	12	23682440	24103966	0.400377
			IFLTD1	12	25562241	25801513	0.778012
			LYRM5	12	25348150	25362579	0.660466
rs75704921	12	46300100	SLC38A1	12	46576846	46663800	0.406746
			SLC38A2	12	46751972	46766650	0.698939
			SLC38A4	12	47158546	47226191	0.729067
			SCAF11	12	46312914	46385903	0.568065
			ANO6	12	45609770	45834187	0.48069
			NELL2	12	44902058	45315631	0.296337
			DBX2	12	45408455	45444882	0.304197
			ARID2	12	46123448	46301823	0.128473
rs17409829	14	32908814	ARHGAP5	14	32545320	32628934	0.333571
			DTD2	14	31915242	31926716	0.397383
			AKAP6	14	32798479	33300567	0.902299
			NPAS3	14	33404139	34273382	0.386604
			NUBPL	14	31959162	32330430	0.571751
rs16957846	15	73677041	NEO1	15	73344051	73597547	0.643611
			STOML1	15	74275547	74286963	0.67858
			CD276	15	73976307	74006859	0.0583744
			ISLR	15	74466012	74469213	0.38713
			LOXL1	15	74218330	74244478	0.591358
			STRA6	15	74471807	74504608	0.380282
			HCN4	15	73612200	73661605	0.00171229
			CYP11A1	15	74630100	74660081	0.73937
			BBS4	15	72978527	73030817	0.991287
			PML	15	74287014	74340153	0.98789
			CCDC33	15	74509613	74628813	0.0546267
			NPTN	15	73852355	73926475	0.617688
			GOLGA6A	15	74362198	74374891	0.520427
			ADPGK	15	73043710	73078187	0.018084
			ARIH1	15	72766667	72879692	0.307721
			TBC1D21	15	74165949	74181555	0.710612
			ISLR2	15	74392652	74430881	0.0693882
			HIGD2B	15	72968124	72978490	0.282308
			C15orf60	15	73735499	73852355	0.812224
			TMEM202	15	72690614	72700370	0.207254
			C15orf59	15	74032141	74045088	0.869333
			GOLGA6B	15	72947079	72958735	0.687099
rs4499262	16	73059159	PMFBP1	16	72146056	72210777	0.889625
			DHX38	16	72127461	72146811	0.850681
			TXNL4B	16	72078188	72128330	0.90754
			ZFHX3	16	72816784	73093597	0.803945
			HP	16	72088491	72094954	0.487272
			HPR	16	72088522	72111145	0.616346

### Sheet: ST19
Supplemental Table 19. Proportion of participants with prevalent or incident pacemaker implantation in UK Biobank by rare variant and polygenic score strata
The table presents the percentage of unrelated UK Biobank participants with either prevalent or incident pacemaker implantation stratified by rare variant carrier status and tertile of a polygenic risk score for pacemaker implantation. Binomial confidence intervals were calculated with the Agresti-Coull method.
PM: pacemaker implantation, 95% CI: 95% confidence interval, hclof = high confidence loss of function, missense0.8 = missense variant predicted to be pathogenic by 80% of bioinformatics tools
Rare variant category	Rare variant carrier status	PRS	PRS tertile	Total N	N with PM	N without PM	PM (%)	Lower bound of 95% CI of PM (%)	Upper bound of 95% CI of PM(%)
hclof_noflag_canonical	Carrier	DCD	T1	625	16	609	2.56	1.54931	4.15029
hclof_noflag_canonical	Carrier	DCD	T2	558	10	548	1.79211	0.930129	3.31332
hclof_noflag_canonical	Carrier	DCD	T3	522	17	505	3.2567	2.00632	5.19004
hclof_noflag_canonical	Carrier	PM	T1	593	9	584	1.51771	0.754515	2.90499
hclof_noflag_canonical	Carrier	PM	T2	592	13	579	2.19595	1.24954	3.75874
hclof_noflag_canonical	Carrier	PM	T3	520	21	499	4.03846	2.62386	6.12716
hclof_noflag_canonical	Carrier	SND	T1	572	10	562	1.74825	0.907209	3.23307
hclof_noflag_canonical	Carrier	SND	T2	568	12	556	2.11268	1.17123	3.69751
hclof_noflag_canonical	Carrier	SND	T3	565	21	544	3.71681	2.41337	5.64537
hclof_noflag_canonical	Non-carrier	DCD	T1	101169	836	100333	0.82634	0.772363	0.884052
hclof_noflag_canonical	Non-carrier	DCD	T2	101361	994	100367	0.980653	0.921791	1.04323
hclof_noflag_canonical	Non-carrier	DCD	T3	101403	1175	100228	1.15874	1.09467	1.22651
hclof_noflag_canonical	Non-carrier	PM	T1	101122	877	100245	0.867269	0.811927	0.926345
hclof_noflag_canonical	Non-carrier	PM	T2	101417	951	100466	0.937713	0.880197	0.998945
hclof_noflag_canonical	Non-carrier	PM	T3	101394	1177	100217	1.16082	1.09669	1.22865
hclof_noflag_canonical	Non-carrier	SND	T1	101199	916	100283	0.905147	0.848602	0.96542
hclof_noflag_canonical	Non-carrier	SND	T2	101289	940	100349	0.928038	0.87079	0.989007
hclof_noflag_canonical	Non-carrier	SND	T3	101445	1149	100296	1.13263	1.06931	1.19965
hclof_noflag_canonical_or_missense0.6_canonical	Carrier	DCD	T1	5030	61	4969	1.21272	0.943042	1.55687
hclof_noflag_canonical_or_missense0.6_canonical	Carrier	DCD	T2	5340	66	5274	1.23596	0.970666	1.57135
hclof_noflag_canonical_or_missense0.6_canonical	Carrier	DCD	T3	5609	104	5505	1.85416	1.53114	2.24309
hclof_noflag_canonical_or_missense0.6_canonical	Carrier	PM	T1	5243	53	5190	1.01087	0.771358	1.32212
hclof_noflag_canonical_or_missense0.6_canonical	Carrier	PM	T2	5298	71	5227	1.34013	1.06188	1.68889
hclof_noflag_canonical_or_missense0.6_canonical	Carrier	PM	T3	5438	107	5331	1.96764	1.62944	2.37365
hclof_noflag_canonical_or_missense0.6_canonical	Carrier	SND	T1	5093	73	5020	1.43334	1.13955	1.80034
hclof_noflag_canonical_or_missense0.6_canonical	Carrier	SND	T2	5110	63	5047	1.23288	0.962666	1.57635
hclof_noflag_canonical_or_missense0.6_canonical	Carrier	SND	T3	5776	95	5681	1.64474	1.34584	2.00791
hclof_noflag_canonical_or_missense0.6_canonical	Non-carrier	DCD	T1	96764	791	95973	0.817453	0.762606	0.876205
hclof_noflag_canonical_or_missense0.6_canonical	Non-carrier	DCD	T2	96579	938	95641	0.971226	0.911264	1.03509
hclof_noflag_canonical_or_missense0.6_canonical	Non-carrier	DCD	T3	96316	1088	95228	1.12962	1.06477	1.19836
hclof_noflag_canonical_or_missense0.6_canonical	Non-carrier	PM	T1	96472	833	95639	0.863463	0.806972	0.923867
hclof_noflag_canonical_or_missense0.6_canonical	Non-carrier	PM	T2	96711	893	95818	0.92337	0.864976	0.985662
hclof_noflag_canonical_or_missense0.6_canonical	Non-carrier	PM	T3	96476	1091	95385	1.13085	1.06602	1.19957
hclof_noflag_canonical_or_missense0.6_canonical	Non-carrier	SND	T1	96678	853	95825	0.88231	0.82525	0.943274
hclof_noflag_canonical_or_missense0.6_canonical	Non-carrier	SND	T2	96747	889	95858	0.918892	0.860653	0.981027
hclof_noflag_canonical_or_missense0.6_canonical	Non-carrier	SND	T3	96234	1075	95159	1.11707	1.05256	1.18548
hclof_noflag_canonical_or_missense0.8_canonical	Carrier	DCD	T1	1720	32	1688	1.86047	1.3121	2.62338
hclof_noflag_canonical_or_missense0.8_canonical	Carrier	DCD	T2	1781	30	1751	1.68445	1.17359	2.40328
hclof_noflag_canonical_or_missense0.8_canonical	Carrier	DCD	T3	1754	49	1705	2.79361	2.11275	3.68081
hclof_noflag_canonical_or_missense0.8_canonical	Carrier	PM	T1	1740	23	1717	1.32184	0.872019	1.98612
hclof_noflag_canonical_or_missense0.8_canonical	Carrier	PM	T2	1767	34	1733	1.92417	1.37187	2.68504
hclof_noflag_canonical_or_missense0.8_canonical	Carrier	PM	T3	1748	54	1694	3.08924	2.36893	4.01529
hclof_noflag_canonical_or_missense0.8_canonical	Carrier	SND	T1	1765	35	1730	1.983	1.42107	2.7535
hclof_noflag_canonical_or_missense0.8_canonical	Carrier	SND	T2	1694	32	1662	1.88902	1.33229	2.66346
hclof_noflag_canonical_or_missense0.8_canonical	Carrier	SND	T3	1796	44	1752	2.44989	1.82292	3.27984
hclof_noflag_canonical_or_missense0.8_canonical	Non-carrier	DCD	T1	100074	820	99254	0.819394	0.765366	0.877197
hclof_noflag_canonical_or_missense0.8_canonical	Non-carrier	DCD	T2	100138	974	99164	0.972658	0.913695	1.03538
hclof_noflag_canonical_or_missense0.8_canonical	Non-carrier	DCD	T3	100171	1143	99028	1.14105	1.0771	1.20875
hclof_noflag_canonical_or_missense0.8_canonical	Non-carrier	PM	T1	99975	863	99112	0.863216	0.8077	0.922508
hclof_noflag_canonical_or_missense0.8_canonical	Non-carrier	PM	T2	100242	930	99312	0.927755	0.870228	0.989043
hclof_noflag_canonical_or_missense0.8_canonical	Non-carrier	PM	T3	100166	1144	99022	1.1421	1.07812	1.20983
hclof_noflag_canonical_or_missense0.8_canonical	Non-carrier	SND	T1	100006	891	99115	0.890947	0.834533	0.951132
hclof_noflag_canonical_or_missense0.8_canonical	Non-carrier	SND	T2	100163	920	99243	0.918503	0.861248	0.979523
hclof_noflag_canonical_or_missense0.8_canonical	Non-carrier	SND	T3	100214	1126	99088	1.1236	1.06016	1.19078
missense0.6_canonical	Carrier	DCD	T1	4431	46	4385	1.03814	0.776272	1.38483
missense0.6_canonical	Carrier	DCD	T2	4796	57	4739	1.18849	0.916045	1.53907
missense0.6_canonical	Carrier	DCD	T3	5115	89	5026	1.73998	1.41436	2.13804
missense0.6_canonical	Carrier	PM	T1	4676	44	4632	0.940975	0.698835	1.26366
missense0.6_canonical	Carrier	PM	T2	4723	59	4664	1.24921	0.96728	1.61037
missense0.6_canonical	Carrier	PM	T3	4943	89	4854	1.80053	1.46365	2.21226
missense0.6_canonical	Carrier	SND	T1	4539	65	4474	1.43203	1.12277	1.82343
missense0.6_canonical	Carrier	SND	T2	4562	51	4511	1.11793	0.848595	1.46952
missense0.6_canonical	Carrier	SND	T3	5241	76	5165	1.4501	1.15825	1.81307
missense0.6_canonical	Non-carrier	DCD	T1	97363	806	96557	0.82783	0.772791	0.886749
missense0.6_canonical	Non-carrier	DCD	T2	97123	947	96176	0.975052	0.915134	1.03885
missense0.6_canonical	Non-carrier	DCD	T3	96810	1103	95707	1.13935	1.07437	1.20819
missense0.6_canonical	Non-carrier	PM	T1	97039	842	96197	0.867692	0.81122	0.928054
missense0.6_canonical	Non-carrier	PM	T2	97286	905	96381	0.930247	0.871799	0.99257
missense0.6_canonical	Non-carrier	PM	T3	96971	1109	95862	1.14364	1.0786	1.21255
missense0.6_canonical	Non-carrier	SND	T1	97232	861	96371	0.885511	0.828503	0.9464
missense0.6_canonical	Non-carrier	SND	T2	97295	901	96394	0.92605	0.867739	0.988235
missense0.6_canonical	Non-carrier	SND	T3	96769	1094	95675	1.13053	1.0658	1.19913
missense0.8_canonical	Carrier	DCD	T1	1101	16	1085	1.45322	0.877158	2.36688
missense0.8_canonical	Carrier	DCD	T2	1227	20	1207	1.62999	1.04208	2.51983
missense0.8_canonical	Carrier	DCD	T3	1237	33	1204	2.66774	1.89409	3.73446
missense0.8_canonical	Carrier	PM	T1	1154	14	1140	1.21317	0.704265	2.04581
missense0.8_canonical	Carrier	PM	T2	1179	22	1157	1.86599	1.22013	2.82449
missense0.8_canonical	Carrier	PM	T3	1232	33	1199	2.67857	1.90181	3.74952
missense0.8_canonical	Carrier	SND	T1	1197	26	1171	2.1721	1.47275	3.17745
missense0.8_canonical	Carrier	SND	T2	1130	20	1110	1.76991	1.13185	2.73478
missense0.8_canonical	Carrier	SND	T3	1238	23	1215	1.85784	1.22682	2.78669
missense0.8_canonical	Non-carrier	DCD	T1	100693	836	99857	0.830246	0.776015	0.888229
missense0.8_canonical	Non-carrier	DCD	T2	100692	984	99708	0.977238	0.918291	1.03992
missense0.8_canonical	Non-carrier	DCD	T3	100688	1159	99529	1.15108	1.08701	1.21888
missense0.8_canonical	Non-carrier	PM	T1	100561	872	99689	0.867135	0.811648	0.926377
missense0.8_canonical	Non-carrier	PM	T2	100830	942	99888	0.934246	0.876677	0.995553
missense0.8_canonical	Non-carrier	PM	T3	100682	1165	99517	1.15711	1.09286	1.22508
missense0.8_canonical	Non-carrier	SND	T1	100574	900	99674	0.894863	0.838479	0.954999
missense0.8_canonical	Non-carrier	SND	T2	100727	932	99795	0.925273	0.867959	0.986331
missense0.8_canonical	Non-carrier	SND	T3	100772	1147	99625	1.13821	1.07453	1.20562

### Sheet: ST20
Supplemental Table 20. Genotyping, imputation, and data analysis in each of participating study.
		Study design			Genotyping and pre-imputation QC								Imputation						Data analysis
Study	Phenotype	Study design (e.g. population-based)	ethnicity and origin (e.g. European Ancestry)	Reference	genotyping platform & version (e.g. Affymetrix 6.0)	genotype calling algorithm (e.g. Birdsuite verson *.*)	sample callrate (e.g. ≥ 0.95)	SNP callrate (e.g. ≥ 0.97)	HWE (e.g. ≥1e-6)	MAF (e.g. ≥ 0.01)	other filter (e.g. none)	no. SNPs used for imput. (e.g. 44000)	imput. Software and version (e.g. IMPUTE2)	1000G imput. Backbone (e.g. 1000G phase 1 version 3)	Haplotypes used for reference panel (e.g. EUR)	NCBI Build (e.g. b37)	Chr X imputed Y/N (e.g. Y)	filtering of imputed genotypes (e,g, MAF≥ 0.01)	genotype-phenotype analysis software (e.g. SNPTEST)	Regression model (e.g. logistic)	Selction method for principle components	No. variants in analysis	covariates included in model
AGENT batch 2	all phenotypes	case-control	European		Standard Germline Exome v6 Plus GSA Array.		>98%	>0.99	p<8.4e-8	>0.01	sex mismatch, heterozygosity	>500,000	Minimac4	TOPMed	All	HG38	No	info > 0.3	Plink	logistic			standardized age at DNA collection, standardized sex, and standardized 5 PCs
ARIC	Distal conduction diseases	population-based	European	34112321	Affy 6.0	Birdseed	≥ 0.95	≥ 0.95	≥1e-6	N/A	Additional Sample QC: heterozygosity cut-off set at -0.007; Additional SNP QC: SNPs removed included 234 with low call rate for the combined sample, 87 with chromosome of zero, 339 that were monomorphic in Africans and Europeans, and 10,158 that had a Hardy Weinberg equilibrium pvalue<1E-6, leaving 828,230. Further SNPs were dropped using the HRC/1KG Imputation Preparation and Checking Tool (http://www.well.ox.ac.uk/~wrayner/tools/HRC-1000G-check-bim.v4. 2.5.zip). Using this program, futher SNPs were filtered out: 4491 SNPs did not match anything in 1000 genomes reference panel and were dropped, 2,765 SNPs were dropped because they had non-matching alleles to the 1000 genomes reference panel, 560,597 SNPs had the ref and alt alleles changes (using ‘--force alleles’ in plink), 50,004 SNPs were dropped because they had allele frequency differences >0.2 from the EUR 1000 genomes data, and 18,645 SNPs were dropped because they were palindromic and had frequencies >0.4.	752325	Michigan imputation Server	TOPMed Freeze 5	EUR	b38	N	MAF≥ 0.01; INFO>0.1	FAST 2.4 (https://bitbucket.org/baderlab/fast/wiki/Home)	Cox-PH	Recommended by cohort	8524703	Age, Sex, Center, PCs 1-4
BIOME	all phenotypes	EHR - linked biobank	expanded ancestry labels	N/A	Global Screening Array		>0.95	>0.95	p <1e-5 in DMSAA and DMSEA, or p< 1e-13in DMSHA (none for other groups)	No filter	Individuals with a population-specific heterozygosity rate that surpassed +/- 6 standard deviations of the population-specific mean were removed.	> 500,000	IMPUTE2	1000g imput. Backbone (e.g. 1000G phase 3)	All	HG37	No	Info>0.1	SAIGE	binary mixed model	Top 20 PCs		Age and Sex
CHS	Pacemaker implantation	population-based	European Ancestry	PMID: 1669507	Illumina 370CNV BeadChip	Illumina BeadStudio	≥0.95	≥0.97	≥1E-5	>0	> 1 duplicate error or Mendelian inconsistency, heterozygote frequency = 0	316430	Michigan imputation server	HRC r1.1 2016 panel	All	b37	N	Variance on the allele dosage ≤0.01	R v. 3.5.1	Cox regression	Principal components 1-5	9389199	Age, sex, field center, PC 1-5
FinnGen (Data Freeze 9)	Sinus Node Dysfunction	Population- and biobank-based	Finnish European	medRxiv preprint: https://doi.org/10.1101/2022.03.03.22271360	Illumina and Affymetrix arrays	GenCall and zCall	0.95	0.97	1e-06	0.001	Remove samples with mismatch of genetic sex with provided sex from registries, samples with high heterozygosity in common variants (allele frequency > 0.05) ( > 3 standard deviations from the mean) per batch, and samples with excess relatedness to other samples;		Beagle v4.1	Custom Finnish SISu (Sequencing Initiative Suomi) v4 reference panel	FIN	GRCh38	Y	Exclusion of monomorphic variants and variants with INFO score less than 0.1	regenie version 2.2.4	logistic	Principal components 1-10	20140642	Imputed sex, age at death or end of follow-up, PCs 1-10, genotyping chip, and genotyping batch
FinnGen (Data Freeze 9)	Sinus node dysfunction (restrictive)	Population- and biobank-based	Finnish European	medRxiv preprint: https://doi.org/10.1101/2022.03.03.22271360	Illumina and Affymetrix arrays	GenCall and zCall	0.95	0.97	1e-06	0.001	Remove samples with mismatch of genetic sex with provided sex from registries, samples with high heterozygosity in common variants (allele frequency > 0.05) ( > 3 standard deviations from the mean) per batch, and samples with excess relatedness to other samples;		Beagle v4.1	Custom Finnish SISu (Sequencing Initiative Suomi) v4 reference panel	FIN	GRCh38	Y	Exclusion of monomorphic variants and variants with INFO score less than 0.1	regenie version 2.2.4	logistic	Principal components 1-10	20140618	Imputed sex, age at death or end of follow-up, PCs 1-10, genotyping chip, and genotyping batch
FinnGen (Data Freeze 9)	Distal conduction disease	Population- and biobank-based	Finnish European	medRxiv preprint: https://doi.org/10.1101/2022.03.03.22271360	Illumina and Affymetrix arrays	GenCall and zCall	0.95	0.97	1e-06	0.001	Remove samples with mismatch of genetic sex with provided sex from registries, samples with high heterozygosity in common variants (allele frequency > 0.05) ( > 3 standard deviations from the mean) per batch, and samples with excess relatedness to other samples;		Beagle v4.1	Custom Finnish SISu (Sequencing Initiative Suomi) v4 reference panel	FIN	GRCh38	Y	Exclusion of monomorphic variants and variants with INFO score less than 0.1	regenie version 2.2.4	logistic	Principal components 1-10	20140716	Imputed sex, age at death or end of follow-up, PCs 1-10, genotyping chip, and genotyping batch
FinnGen (Data Freeze 9)	Distal conduction disease (restrictive)	Population- and biobank-based	Finnish European	medRxiv preprint: https://doi.org/10.1101/2022.03.03.22271360	Illumina and Affymetrix arrays	GenCall and zCall	0.95	0.97	1e-06	0.001	Remove samples with mismatch of genetic sex with provided sex from registries, samples with high heterozygosity in common variants (allele frequency > 0.05) ( > 3 standard deviations from the mean) per batch, and samples with excess relatedness to other samples;		Beagle v4.1	Custom Finnish SISu (Sequencing Initiative Suomi) v4 reference panel	FIN	GRCh38	Y	Exclusion of monomorphic variants and variants with INFO score less than 0.1	regenie version 2.2.4	logistic	Principal components 1-10	20140626	Imputed sex, age at death or end of follow-up, PCs 1-10, genotyping chip, and genotyping batch
FinnGen (Data Freeze 9)	Pacemaker implantation	Population- and biobank-based	Finnish European	medRxiv preprint: https://doi.org/10.1101/2022.03.03.22271360	Illumina and Affymetrix arrays	GenCall and zCall	0.95	0.97	1e-06	0.001	Remove samples with mismatch of genetic sex with provided sex from registries, samples with high heterozygosity in common variants (allele frequency > 0.05) ( > 3 standard deviations from the mean) per batch, and samples with excess relatedness to other samples;		Beagle v4.1	Custom Finnish SISu (Sequencing Initiative Suomi) v4 reference panel	FIN	GRCh38	Y	Exclusion of monomorphic variants and variants with INFO score less than 0.1	regenie version 2.2.4	logistic	Principal components 1-10	20140782	Imputed sex, age at death or end of follow-up, PCs 1-10, genotyping chip, and genotyping batch
FHS	Distal conduction diseases	population-based	European Ancestry	PMID: 14819398; PMID: 474565; PMID: 17372189	Affymetrix Gene Chip® 500K Array Set & 50K Human Gene Focused Panel	BRLMM calling algorithm	≥ 0.95	≥ 0.97	≥1e-6	≥ 0.01	Number of Mendelian errors greater or equal to 1000; Variants at locations that did not map to GRCh37; SNPs with alleles that do not match the HRC alleles, SNPs with > 0.2 allele frequency difference with the HRC reference panel allele frequency, SNPs not in the HRC panel	398961	Michigan Imputation Server, minimac3	NA	HRC reference panel release 1.1 April 2016 (HRC r1.1)	b37	N	Filters that have been applied to the results prior to uploading; MAF (minor allele frequency)>=0.005 and ratio>0.1	FHS pipeline v0.3.08	GEE	Using the logistic regression model as logit <- glm(prevDCD~dnaage+sex+idtype1+idtype2+idtype3+PC1+PC2+PC3+PC4+PC5+PC6+PC7+PC8+PC9+PC10, data=dcd, family = "binomial"), and selected the PCs with p-value less than 0.05	8826398	Age, sex, cohort type, PC6
FHS	Pacemaker implantation	population-based	European Ancestry	PMID: 14819398; PMID: 474565; PMID: 17372189	Affymetrix Gene Chip® 500K Array Set & 50K Human Gene Focused Panel	BRLMM calling algorithm	≥ 0.95	≥ 0.97	≥1e-6	≥ 0.01	Number of Mendelian errors greater or equal to 1000; Variants at locations that did not map to GRCh37; SNPs with alleles that do not match the HRC alleles, SNPs with > 0.2 allele frequency difference with the HRC reference panel allele frequency, SNPs not in the HRC panel	398961	Michigan Imputation Server, minimac3	NA	HRC reference panel release 1.1 April 2016 (HRC r1.1)	b37	N	Filters that have been applied to the results prior to uploading; MAF (minor allele frequency)>=0.005 and ratio>0.1	FHS pipeline v0.3.08	Cox regression model with robust S.E. (clustering family ID)	Using the cox regression model as cox<-coxph(Surv(flyr,incpace)~dnaage+sex+idtype1+idtype2+idtype3+PC1+PC2+PC3+PC4+PC5+PC6+PC7+PC8+PC9+PC10,data=inc), and selected the PCs with p-value less than 0.05	8826398	Age, sex
MDCS	Pacemaker implantation	population-based	European Ancestry	PMID: 19936945	Ilumina Omni Express Exome	Ilumina Genome Studio	≥95%	≥95%	≥1e-4	≥1%	none	706309	minimac3	NA	HRC reference panel release 1.1 April 2016 (HRC r1.1)	GRCh37	No	MAF>=0.01 & RSQ>0.1	R v. 3.5.1	Cox regression		6916699	age, sex
MDCS	Sinus Node Dysfunction	population-based	European Ancestry	PMID: 19936945	Ilumina Omni Express Exome	Ilumina Genome Studio	≥95%	≥95%	≥1e-4	≥1%	none	706309	minimac3	NA	HRC reference panel release 1.1 April 2016 (HRC r1.1)	GRCh37	No	MAF>=0.01 & RSQ>0.1	R v. 3.5.1	Cox regression		6916759	age, sex
MDCS	Distal conduction disease	population-based	European Ancestry	PMID: 19936945	Ilumina Omni Express Exome	Ilumina Genome Studio	≥95%	≥95%	≥1e-4	≥1%	none	706309	minimac3	NA	HRC reference panel release 1.1 April 2016 (HRC r1.1)	GRCh37	No	MAF>=0.01 & RSQ>0.1	R v. 3.5.1	Cox regression		6916313	age, sex
Geisinger	all phenotypes	EHR - linked biobank	European ancestry	PMID: 26866580; PMID: 28008009	Illumina GSA; Illumina OMNIExpressExome		NA	>=0.99	> 1E-15	>= 0.01	Outlier filters for (1) sample missingness, (2) PC-adjusted heterozygosity, and (3) sex mismatch.	408011; 668073	minimac4	HRC.r1-1	EUR	b38	No	MAF >= 0.001; INFO >= 0.2; average maximum posterior call >= 0.90; non-duplicated bi-allelic SNPs	SAIGE v0.39	mixed logistic regression		10773767	Age, sex, PCs (1-20), genotype batch
MVP	all phenotypes	hospital-based	European Ancestry	26441289, 32243820	The MVP 1.0 custom Axiom array			>0.97				>590000	Minimac4	1000 Genomes phase 3/African Genome Resources		HG37	No	info > 0.3 and MAF ≥0.0005	Plink	logistic			standardized enrolled age, sex, first 5 PCs
UKBB	all phenotypes	cohort	European Ancestry	30305743	UK BiLEVE Axiom Array & UK Biobank Axiom Array			>0.95		>0.0001	outliers for heterozygosity and missing rate	670739	IMPUTE4	HRC + merged UK10K and 1000 Genomes phase 3		HG37	No	info >0.4	Plink	logistic			enroll_age, sex, array, and first 5 PCs
Michigan server
Cite: Das S, Forer L, Schönherr S, Sidore C, Locke AE, Kwong A, Vrieze S, Chew EY, Levy S, McGue M, Schlessinger D, Stambolian D, Loh PR, Iacono WG, Swaroop A, Scott LJ, Cucca F, Kronenberg F, Boehnke M, Abecasis GR, Fuchsberger C. Next-generation genotype imputation service and methods. Nature Genetics 48, 1284–1287 (2016).

### Sheet: ST21
Supplemental Table 21. Definitions of Disease
Phenotype	Inclusion/exclusion	Keyword in text report / Code details – Diagnosis Name	Type	Code
Sinus node dysfunction	Inclusion	Sinoatrial node dysfunction	ICD9	427.81
Sinus node dysfunction	Inclusion	Sick sinus syndrome	ICD10	I49.5
Sinus node dysfunction	Exclusion	Valvular heart disease
Sinus node dysfunction	Exclusion	Cardiac surgery
Sinus node dysfunction	Exclusion	Myocardial infarction
Sinus node dysfunction	Exclusion for control	Sinus node dysfunction (defined above)
Sinus node dysfunction	Exclusion for control	Distal conduction disease (defined above)
Sinus node dysfunction	Exclusion for control	Pacemaker implantation (defined below)
Distal conduction disease	Inclusion	Atrioventricular block, complete	ICD9	426
Distal conduction disease	Inclusion	Atrioventricular block, unspecified	ICD9	426.1
Distal conduction disease	Inclusion	First degree atrioventricular block	ICD9	426.11
Distal conduction disease	Inclusion	Mobitz (type) II atrioventricular block	ICD9	426.12
Distal conduction disease	Inclusion	Other second degree atrioventricular block	ICD9	426.13
Distal conduction disease	Inclusion	Left bundle branch hemiblock	ICD9	426.2
Distal conduction disease	Inclusion	Other left bundle branch block	ICD9	426.3
Distal conduction disease	Inclusion	Right bundle branch block	ICD9	426.4
Distal conduction disease	Inclusion	Bundle branch block, unspecified	ICD9	426.5
Distal conduction disease	Inclusion	Right bundle branch block and left posterior fascicular block	ICD9	426.51
Distal conduction disease	Inclusion	Right bundle branch block and left anterior fascicular block	ICD9	426.52
Distal conduction disease	Inclusion	Atrioventricular block, first degree	ICD10	I44.0
Distal conduction disease	Inclusion	Atrioventricular block, second degree	ICD10	I44.1
Distal conduction disease	Inclusion	Atrioventricular block, complete	ICD10	I44.2
Distal conduction disease	Inclusion	Unspecified atrioventricular block	ICD10	I44.30
Distal conduction disease	Inclusion	Left anterior fascicular block	ICD10	I44.4
Distal conduction disease	Inclusion	Left posterior fascicular block	ICD10	I44.5
Distal conduction disease	Inclusion	Unspecified fascicular block	ICD10	I44.6
Distal conduction disease	Inclusion	Other fascicular block	ICD10	I44.69
Distal conduction disease	Inclusion	Left bundle branch block, unspecified	ICD10	I44.7
Distal conduction disease	Inclusion	Right fascicular block	ICD10	I45.0
Distal conduction disease	Inclusion	Unspecified right bundle-branch block	ICD10	I45.10
Distal conduction disease	Inclusion	Other right bundle-branch block	ICD10	I45.19
Distal conduction disease	Inclusion	Bifascicular block	ICD10	I45.2
Distal conduction disease	Inclusion	Trifascicular block	ICD10	I45.3
Distal conduction disease	Inclusion	Nonspecific intraventricular block	ICD10	I45.4
Distal conduction disease	Inclusion	Other specified heart block	ICD10	I45.5
Distal conduction disease	Exclusion	Valvular heart disease
Distal conduction disease	Exclusion	Cardiac surgery
Distal conduction disease	Exclusion	Myocardial infarction
Distal conduction disease	Exclusion for control	Sinus node dysfunction (defined above)
Distal conduction disease	Exclusion for control	Distal conduction disease (defined above)
Distal conduction disease	Exclusion for control	Pacemaker implantation (defined below)
Pacemaker implantation	Inclusion	Insertion of permanent pacemaker with epicardial electrode(s); by thoracotomy	CPT	33200
Pacemaker implantation	Inclusion	Insertion or replacement of permanent pacemaker with transvenous electrode(s); atrial	CPT	33206
Pacemaker implantation	Inclusion	Insertion or replacement of permanent pacemaker with transvenous electrode(s); ventricular	CPT	33207
Pacemaker implantation	Inclusion	Insertion or replacement of permanent pacemaker with transvenous electrode(s); atrial and ventricular	CPT	33208
Pacemaker implantation	Inclusion	Insertion or replacement of pacemaker pulse generator only; single chamber, atrial or ventricular	CPT	33212
Pacemaker implantation	Inclusion	Insertion or replacement of pacemaker pulse generator only; dual chamber	CPT	33213
Pacemaker implantation	Inclusion	Upgrade of implanted pacemaker system, conversion of single chamber system to dual chamber system (includes removal of previously placed pulse generator, testing of existing lead, insertion of new lead, insertion of new pulse generator)	CPT	33214
Pacemaker implantation	Inclusion	Insertion of a transvenous electrode; dual chamber (two electrodes) permanent pacemaker or dual chamber pacing cardioverter-defibrillator	CPT	33217
Pacemaker implantation	Inclusion	Insertion or replacement of pacemaker pulse generator only; with existing multiple leads	CPT	33221
Pacemaker implantation	Inclusion	Revision or relocation of skin pocket for pacemaker	CPT	33222
Pacemaker implantation	Inclusion	Removal of permanent pacemaker with replacement of pacemaker; single lead system	CPT	33227
Pacemaker implantation	Inclusion	Removal of permanent pacemaker pulse generator with replacement of pacemaker pulse generator; dual lead system	CPT	33228
Pacemaker implantation	Inclusion	Removal of permanent pacemaker with replacement of pacemaker; multiple lead system	CPT	33229
Pacemaker implantation	Inclusion	Removal of permanent pacemaker pulse generator	CPT	33233
Pacemaker implantation	Inclusion	Removal of transvenous pacemaker electrode(s); single lead system, atrial or ventricular	CPT	33234
Pacemaker implantation	Inclusion	Removal of transvenous pacemaker electrode(s); dual lead system	CPT	33235
Pacemaker implantation	Inclusion	Removal of permanent epicardial pacemaker and electrodes by thoracotomy; single lead system, atrial or ventricular	CPT	33236
Pacemaker implantation	Inclusion	Removal of permanent epicardial pacemaker and electrodes by thoracotomy; dual lead system	CPT	33237
Pacemaker implantation	Inclusion	Insertion pacemaker, fluoroscopy and radiography, radiological supervision and interpretation	CPT	71090
Pacemaker implantation	Inclusion	Programming device evaluation with iterative adjustment of the implantable device to test the function of the device and select optimal permanent programmed values with physician analysis, review and report; single lead pacemaker system	CPT	93279
Pacemaker implantation	Inclusion	Programming device evaluation with iterative adjustment of the implantable device to test the function of the device and select optimal permanent programmed values with physician analysis, review and report; dual lead pacemaker system	CPT	93280
Pacemaker implantation	Inclusion	Programming device evaluation (in person) with iterative adjustment of the implantable device to test the function of the device and select optimal permanent programmed values with physician analysis, review and report; multiple lead pacemaker system	CPT	93281
Pacemaker implantation	Inclusion	Peri-procedural device evaluation (in person) and programming of device system parameters before or after a surgery, procedure, or test with physician analysis, review and report; single, dual, or multiple lead pacemaker system	CPT	93286
Pacemaker implantation	Inclusion	Interrogation device evaluation (in person) with physician analysis, review and report, includes connection, recording and disconnection per patient encounter; single, dual, or multiple lead pacemaker system	CPT	93288
Pacemaker implantation	Inclusion	Transtelephonic rhythm strip pacemaker evaluation(s) single, dual, or multiple lead pacemaker system, includes recording with and without magnet application with physician analysis, review and report(s), up to 90 days	CPT	93293
Pacemaker implantation	Inclusion	Interrogation device evaluation(s) (remote), up to 90 days; single, dual, or multiple lead pacemaker system with interim physician analysis, review(s) and report(s)	CPT	93294
Pacemaker implantation	Inclusion	Intra-atrial pacing	CPT	93610
Pacemaker implantation	Inclusion	Electronic analysis of dual-chamber pacemaker system (includes evaluation of programmable parameters at rest and during activity where applicable, using electrocardiographic recording and interpretation of recordings at rest and during exercise, analysis of event markers and device response); without reprogramming	CPT	93731
Pacemaker implantation	Inclusion	Electronic analysis of dual-chamber pacemaker system (includes evaluation of programmable parameters at rest and during activity where applicable, using electrocardiographic recording and interpretation of recordings at rest and during exercise, analysis of event markers and device response); with reprogramming	CPT	93732
Pacemaker implantation	Inclusion	Electronic analysis of dual chamber internal pacemaker system (may include rate, pulse amplitude and duration, configuration of wave form, and/or testing of sensory function of pacemaker), telephonic analysis	CPT	93733
Pacemaker implantation	Inclusion	Electronic analysis of single chamber pacemaker system (includes evaluation of programmable parameters at rest and during activity where applicable, using electrocardiographic recording and interpretation of recordings at rest and during exercise, analysis of event markers and device response); without reprogramming	CPT	93734
Pacemaker implantation	Inclusion	Electronic analysis of single chamber pacemaker system (includes evaluation of programmable parameters at rest and during activity where applicable, using electrocardiographic recording and interpretation of recordings at rest and during exercise, analysis of event markers and device response); with reprogramming	CPT	93735
Pacemaker implantation	Inclusion	Electronic analysis of single chamber internal pacemaker system (may include rate, pulse amplitude and duration, configuration of wave form, and/or testing of sensory function of pacemaker), telephonic analysis	CPT	93736
Pacemaker implantation	Inclusion	Encounter for adjustment and management of cardiac pacemaker	ICD10	Z45.01
Pacemaker implantation	Inclusion	Encounter for checking and testing of cardiac pacemaker pulse generator	ICD10	Z45.010
Pacemaker implantation	Inclusion	Encounter for adjustment and management of other part of cardiac pacemaker	ICD10	Z45.018
Pacemaker implantation	Inclusion	Presence of cardiac pacemaker	ICD10	Z95.0
Pacemaker implantation	Inclusion	Insertion of permanent pacemaker, initial or replacement, type of device not specified	ICD9	37.8
Pacemaker implantation	Inclusion	Replacement of any type pacemaker device with single-chamber device, not specified as rate responsive	ICD9	37.85
Pacemaker implantation	Inclusion	Replacement of any type of pacemaker device with single-chamber device, rate responsive	ICD9	37.86
Pacemaker implantation	Inclusion	Replacement of any type pacemaker device with dual-chamber device	ICD9	37.87
Pacemaker implantation	Inclusion	Revision or removal of pacemaker device	ICD9	37.89
Pacemaker implantation	Exclusion	Valvular heart disease
Pacemaker implantation	Exclusion	Cardiac surgery
Pacemaker implantation	Exclusion	Myocardial infarction
Pacemaker implantation	Exclusion for control	Sinus node dysfunction (defined above)
Pacemaker implantation	Exclusion for control	Distal conduction disease (defined above)
Pacemaker implantation	Exclusion for control	Pacemaker implantation (defined below)
Disease status [for exclusion criteria]
Valvular heart disease	Inclusion	Endovascular replacement of aortic valve	ICD9	35.05
Valvular heart disease	Inclusion	Open heart valvuloplasty of mitral valve without replacement	ICD9	35.12
Valvular heart disease	Inclusion	Open heart valvuloplasty without replacement, unspecified valve	ICD9	35.10
Valvular heart disease	Inclusion	Open heart valvuloplasty of aortic valve without replacement	ICD9	35.11
Valvular heart disease	Inclusion	Open heart valvuloplasty of tricuspid valve without replacement	ICD9	35.14
Valvular heart disease	Inclusion	Open and other replacement of unspecified heart valve	ICD9	35.20
Valvular heart disease	Inclusion	Open and other replacement of aortic valve with tissue graft	ICD9	35.21
Valvular heart disease	Inclusion	Transapical replacement of aortic valve	ICD9	35.06
Valvular heart disease	Inclusion	Open heart valvuloplasty of pulmonary valve without replacement	ICD9	35.13
Valvular heart disease	Inclusion	Open and other replacement of aortic valve	ICD9	35.22
Valvular heart disease	Inclusion	Open and other replacement of mitral valve	ICD9	35.24
Valvular heart disease	Inclusion	Open and other replacement of pulmonary valve with tissue graft	ICD9	35.25
Valvular heart disease	Inclusion	Open and other replacement of pulmonary valve	ICD9	35.26
Valvular heart disease	Inclusion	Open and other replacement of tricuspid valve with tissue graft	ICD9	35.27
Valvular heart disease	Inclusion	Open and other replacement of tricuspid valve	ICD9	35.28
Valvular heart disease	Inclusion	Percutaneous balloon valvuloplasty	ICD9	35.96
Valvular heart disease	Inclusion	Open and other replacement of mitral valve with tissue graft	ICD9	35.23
Valvular heart disease	Inclusion	Rheumatic Mitral Insufficiency	ICD9	394.1
Valvular heart disease	Inclusion	Mitral stenosis with insufficiency	ICD9	394.2
Valvular heart disease	Inclusion	Mitral valve insufficiency and aortic valve insufficiency	ICD9	396.3
Valvular heart disease	Inclusion	Mitral valve insufficiency and aortic valve stenosis	ICD9	396.2
Valvular heart disease	Inclusion	Mitral and aortic valve diseases, unspecified	ICD9	396.9
Valvular heart disease	Inclusion	Other unspecified mitral valve disease	ICD9	394.9
Valvular heart disease	Inclusion	Mitral valve stenosis and aortic valve stenosis	ICD9	396.0
Valvular heart disease	Inclusion	Mitral valve stenosis and aortic valve insufficiency	ICD9	396.1
Valvular heart disease	Inclusion	Multiple involvement of mitral and aortic valves	ICD9	396.8
Valvular heart disease	Inclusion	Mitral stenosis	ICD9	394.0
Valvular heart disease	Inclusion	Repair Of Aortic Valve	CPT	33400
Valvular heart disease	Inclusion	Valvuloplasty, Open	CPT	33401
Valvular heart disease	Inclusion	Valvuloplasty, W/Cp Bypass	CPT	33403
Valvular heart disease	Inclusion	Replacement Of Aortic Valve	CPT	33405
Valvular heart disease	Inclusion	Replacement Of Aortic Valve	CPT	33406
Valvular heart disease	Inclusion	Replacement Of Aortic Valve	CPT	33411
Valvular heart disease	Inclusion	Replacement Of Aortic Valve	CPT	33412
Valvular heart disease	Inclusion	Replacement Of Aortic Valve	CPT	33413
Valvular heart disease	Inclusion	Revision Of Mitral Valve	CPT	33420
Valvular heart disease	Inclusion	Revision Of Mitral Valve	CPT	33422
Valvular heart disease	Inclusion	Repair Of Mitral Valve	CPT	33425
Valvular heart disease	Inclusion	Repair Of Mitral Valve	CPT	33426
Valvular heart disease	Inclusion	Repair Of Mitral Valve	CPT	33427
Valvular heart disease	Inclusion	Replacement Of Mitral Valve	CPT	33430
Valvular heart disease	Inclusion	Anastomosis/artery-aorta	CPT	33606
Valvular heart disease	Inclusion	Repair double ventricle	CPT	33611
Valvular heart disease	Inclusion	Repair double ventricle	CPT	33612
Valvular heart disease	Inclusion	Revision of heart veins	CPT	33645
Valvular heart disease	Inclusion	Repair of heart defects	CPT	33665
Valvular heart disease	Inclusion	Repair of heart chambers	CPT	33670
Valvular heart disease	Inclusion	Repair heart septum defect	CPT	33681
Valvular heart disease	Inclusion	Repair heart septum defect	CPT	33684
Valvular heart disease	Inclusion	Repair heart septum defect	CPT	33688
Valvular heart disease	Inclusion	Reinforce pulmonary artery	CPT	33690
Valvular heart disease	Inclusion	Rheumatic Mitral Stenosis	ICD10	I05.0
Valvular heart disease	Inclusion	Rheumatic Mitral Insufficiency	ICD10	I05.1
Valvular heart disease	Inclusion	Rheumatic Mitral Stenosis With Insufficiency	ICD10	I05.2
Valvular heart disease	Inclusion	Other Rheumatic Mitral Valve Diseases	ICD10	I05.8
Valvular heart disease	Inclusion	Rheumatic mitral valve disease, unspecified	ICD10	I05.9
Valvular heart disease	Inclusion	Other rheumatic aortic valve diseases	ICD10	I06.8
Valvular heart disease	Inclusion	Rheumatic aortic valve disease, unspecified	ICD10	I06.9
Valvular heart disease	Inclusion	Other rheumatic tricuspid valve diseases	ICD10	I07.8
Valvular heart disease	Inclusion	Rheumatic tricuspid valve disease, unspecified	ICD10	I07.9
Valvular heart disease	Inclusion	Rheumatic Disorders Of Both Mitral And Aortic Valves	ICD10	I08.0
Valvular heart disease	Inclusion	Rheumatic Disorders Of Both Mitral And tricuspid Valves	ICD10	I08.1
Valvular heart disease	Inclusion	Combined rheumatic disorders of mitral, aortic, and tricuspid valves	ICD10	I08.3
Valvular heart disease	Inclusion	Other Rheumatic Multiple Valve Diseases	ICD10	I08.8
Valvular heart disease	Inclusion	Rheumatic Multiple Valve Disease, Unspecified	ICD10	I08.9
Valvular heart disease	Inclusion	Rheumatic diseases of endocardium, valve unspecified	ICD10	I09.1
Valvular heart disease	Inclusion	Nonrheumatic mitral (valve) insufficiency	ICD10	I34.0
Valvular heart disease	Inclusion	Nonrheumatic mitral (valve) prolapse	ICD10	I34.1
Valvular heart disease	Inclusion	Nonrheumatic mitral (valve) stenosis	ICD10	I34.2
Valvular heart disease	Inclusion	Other nonrheumatic mitral valve disorders	ICD10	I34.8
Valvular heart disease	Inclusion	Nonrheumatic mitral valve disorder, unspecified	ICD10	I34.9
Valvular heart disease	Inclusion	Nonrheumatic aortic (valve) stenosis	ICD10	I35.0
Valvular heart disease	Inclusion	Nonrheumatic aortic (valve) insufficiency	ICD10	I35.1
Valvular heart disease	Inclusion	Nonrheumatic aortic (valve) stenosis with insufficiency	ICD10	I35.2
Valvular heart disease	Inclusion	Other nonrheumatic aortic valve disorders	ICD10	I35.8
Valvular heart disease	Inclusion	Nonrheumatic aortic valve disorder, unspecified	ICD10	I35.9
Valvular heart disease	Inclusion	Nonrheumatic tricuspid (valve) stenosis	ICD10	I36.0
Valvular heart disease	Inclusion	Nonrheumatic tricuspid (valve) insufficiency	ICD10	I36.1
Valvular heart disease	Inclusion	Nonrheumatic tricuspid (valve) stenosis with insufficiency	ICD10	I36.2
Valvular heart disease	Inclusion	Other nonrheumatic tricuspid valve disorders	ICD10	I36.8
Valvular heart disease	Inclusion	Nonrheumatic tricuspid valve disorder, unspecified	ICD10	I36.9
Valvular heart disease	Inclusion	Nonrheumatic pulmonary valve stenosis	ICD10	I37.0
Valvular heart disease	Inclusion	Nonrheumatic pulmonary valve insufficiency	ICD10	I37.1
Valvular heart disease	Inclusion	Nonrheumatic pulmonary valve stenosis with insufficiency	ICD10	I37.2
Valvular heart disease	Inclusion	Other nonrheumatic pulmonary valve disorders	ICD10	I37.8
Valvular heart disease	Inclusion	Nonrheumatic pulmonary valve disorder, unspecified	ICD10	I37.9
Valvular heart disease	Inclusion	Endocarditis, valve unspecified	ICD10	I38
Valvular heart disease	Inclusion	Heart valve replaced by transplant	ICD9	V42.2
Valvular heart disease	Inclusion	Heart valve replaced by other means	ICD9	V43.3
Myocardial infarction	Inclusion	Acute myocardial infarction of anterolateral wall, episode of care unspecified	ICD9	410
Myocardial infarction	Inclusion	Acute myocardial infarction of anterolateral wall, initial episode of care	ICD9	410.01
Myocardial infarction	Inclusion	Acute myocardial infarction of anterolateral wall, subsequent episode of care	ICD9	410.02
Myocardial infarction	Inclusion	Acute myocardial infarction of other anterior wall, episode of care unspecified	ICD9	410.1
Myocardial infarction	Inclusion	Acute myocardial infarction of other anterior wall, initial episode of care	ICD9	410.11
Myocardial infarction	Inclusion	Acute myocardial infarction of other anterior wall, subsequent episode of care	ICD9	410.12
Myocardial infarction	Inclusion	Acute myocardial infarction of inferolateral wall, episode of care unspecified	ICD9	410.2
Myocardial infarction	Inclusion	Acute myocardial infarction of inferolateral wall, initial episode of care	ICD9	410.21
Myocardial infarction	Inclusion	Acute myocardial infarction of inferolateral wall, subsequent episode of care	ICD9	410.22
Myocardial infarction	Inclusion	Acute myocardial infarction of inferoposterior wall, episode of care unspecified	ICD9	410.3
Myocardial infarction	Inclusion	Acute myocardial infarction of inferoposterior wall, initial episode of care	ICD9	410.31
Myocardial infarction	Inclusion	Acute myocardial infarction of inferoposterior wall, subsequent episode of care	ICD9	410.32
Myocardial infarction	Inclusion	Acute myocardial infarction of other inferior wall, episode of care unspecified	ICD9	410.4
Myocardial infarction	Inclusion	Acute myocardial infarction of other inferior wall, initial episode of care	ICD9	410.41
Myocardial infarction	Inclusion	Acute myocardial infarction of other inferior wall, subsequent episode of care	ICD9	410.42
Myocardial infarction	Inclusion	Acute myocardial infarction of other lateral wall, episode of care unspecified	ICD9	410.5
Myocardial infarction	Inclusion	Acute myocardial infarction of other lateral wall, initial episode of care	ICD9	410.51
Myocardial infarction	Inclusion	Acute myocardial infarction of other lateral wall, subsequent episode of care	ICD9	410.52
Myocardial infarction	Inclusion	True posterior wall infarction, episode of care unspecified	ICD9	410.6
Myocardial infarction	Inclusion	True posterior wall infarction, initial episode of care	ICD9	410.61
Myocardial infarction	Inclusion	True posterior wall infarction, subsequent episode of care	ICD9	410.62
Myocardial infarction	Inclusion	Subendocardial infarction, episode of care unspecified	ICD9	410.7
Myocardial infarction	Inclusion	Subendocardial infarction, initial episode of care	ICD9	410.71
Myocardial infarction	Inclusion	Subendocardial infarction, subsequent episode of care	ICD9	410.72
Myocardial infarction	Inclusion	Acute myocardial infarction of other specified sites, episode of care unspecified	ICD9	410.8
Myocardial infarction	Inclusion	Acute myocardial infarction of other specified sites, initial episode of care	ICD9	410.81
Myocardial infarction	Inclusion	Acute myocardial infarction of other specified sites, subsequent episode of care	ICD9	410.82
Myocardial infarction	Inclusion	Acute myocardial infarction of unspecified site, episode of care unspecified	ICD9	410.9
Myocardial infarction	Inclusion	Acute myocardial infarction of unspecified site, initial episode of care	ICD9	410.91
Myocardial infarction	Inclusion	Acute myocardial infarction of unspecified site, subsequent episode of care	ICD9	410.92
Myocardial infarction	Inclusion	Old myocardial infarction	ICD9	412
Myocardial infarction	Inclusion	Certain sequelae of myocardial infarction, not elsewhere classified, other	ICD9	429.79
Myocardial infarction	Inclusion	ST elevation (STEMI) myocardial infarction involving left main coronary artery	ICD10	I21.01
Myocardial infarction	Inclusion	ST elevation (STEMI) myocardial infarction involving left anterior descending coronary artery	ICD10	I21.02
Myocardial infarction	Inclusion	ST elevation (STEMI) myocardial infarction involving other coronary artery of anterior wall	ICD10	I21.09
Myocardial infarction	Inclusion	ST elevation (STEMI) myocardial infarction involving right coronary artery	ICD10	I21.11
Myocardial infarction	Inclusion	ST elevation (STEMI) myocardial infarction involving other coronary artery of inferior wall	ICD10	I21.19
Myocardial infarction	Inclusion	ST elevation (STEMI) myocardial infarction involving left circumflex coronary artery	ICD10	I21.21
Myocardial infarction	Inclusion	ST elevation (STEMI) myocardial infarction involving other sites	ICD10	I21.29
Myocardial infarction	Inclusion	ST elevation (STEMI) myocardial infarction of unspecified site	ICD10	I21.3
Myocardial infarction	Inclusion	Non-ST elevation (NSTEMI) myocardial infarction	ICD10	I21.4
Myocardial infarction	Inclusion	Subsequent ST elevation (STEMI) myocardial infarction of anterior wall	ICD10	I22.0
Myocardial infarction	Inclusion	Subsequent ST elevation (STEMI) myocardial infarction of inferior wall	ICD10	I22.1
Myocardial infarction	Inclusion	Subsequent non-ST elevation (NSTEMI) myocardial infarction	ICD10	I22.2
Myocardial infarction	Inclusion	Subsequent ST elevation (STEMI) myocardial infarction of other sites	ICD10	I22.8
Myocardial infarction	Inclusion	Subsequent ST elevation (STEMI) myocardial infarction of unspecified site	ICD10	I22.9
Myocardial infarction	Inclusion	Hemopericardium as current complication following acute myocardial infarction	ICD10	I23.0
Myocardial infarction	Inclusion	Atrial septal defect as current complication following acute myocardial infarction	ICD10	I23.1
Myocardial infarction	Inclusion	Ventriclar septal defect as current complication following acute myocardial infarction	ICD10	I23.2
Myocardial infarction	Inclusion	Rupture of cardiac wall without hemopericardium as current complication following acute myocardial infarction	ICD10	I23.3
Myocardial infarction	Inclusion	Rupture of chordae tendineae as current complication following acute myocardial infarction	ICD10	I23.4
Myocardial infarction	Inclusion	Rupture of papillary muscle as current complication following acute myocardial infarction	ICD10	I23.5
Myocardial infarction	Inclusion	Thrombosis of atrium, auricular appendage, and ventricle as current complications following acute myocardial infarction	ICD10	I23.6
Myocardial infarction	Inclusion	Postinfarction angina	ICD10	I23.7
Myocardial infarction	Inclusion	Other current complications following acute myocardial infarction	ICD10	I23.8
Myocardial infarction	Inclusion	Dressler's syndrome	ICD10	I24.1
Myocardial infarction	Inclusion	Old myocardial infarction	ICD10	I25.2
Cardiac surgery	Inclusion		ICD9	0.61
Cardiac surgery	Inclusion		ICD9	35.02
Cardiac surgery	Inclusion		ICD9	0.66
Cardiac surgery	Inclusion		ICD9	35.01
Cardiac surgery	Inclusion		ICD9	35.15
Cardiac surgery	Inclusion		ICD9	35.22
Cardiac surgery	Inclusion		ICD9	35.32
Cardiac surgery	Inclusion		ICD9	0.62
Cardiac surgery	Inclusion		ICD9	35.11
Cardiac surgery	Inclusion		ICD9	35.33
Cardiac surgery	Inclusion		ICD9	35.35
Cardiac surgery	Inclusion		ICD9	35.36
Cardiac surgery	Inclusion		ICD9	35.37
Cardiac surgery	Inclusion		ICD9	35.38
Cardiac surgery	Inclusion		ICD9	35.39
Cardiac surgery	Inclusion		ICD9	35.41
Cardiac surgery	Inclusion		ICD9	35.34
Cardiac surgery	Inclusion		ICD9	35.5
Cardiac surgery	Inclusion		ICD9	35.51
Cardiac surgery	Inclusion		ICD9	35.61
Cardiac surgery	Inclusion		ICD9	35.6
Cardiac surgery	Inclusion		ICD9	35.63
Cardiac surgery	Inclusion		ICD9	35.52
Cardiac surgery	Inclusion		ICD9	35.53
Cardiac surgery	Inclusion		ICD9	35.54
Cardiac surgery	Inclusion		ICD9	35.62
Cardiac surgery	Inclusion		ICD9	35.42
Cardiac surgery	Inclusion		ICD9	35.7
Cardiac surgery	Inclusion		ICD9	35.71
Cardiac surgery	Inclusion		ICD9	35.72
Cardiac surgery	Inclusion		ICD9	35.73
Cardiac surgery	Inclusion		ICD9	35.8
Cardiac surgery	Inclusion		ICD9	36.03
Cardiac surgery	Inclusion		ICD9	36.1
Cardiac surgery	Inclusion		ICD9	36.11
Cardiac surgery	Inclusion		ICD9	36.12
Cardiac surgery	Inclusion		ICD9	36.13
Cardiac surgery	Inclusion		ICD9	36.14
Cardiac surgery	Inclusion		ICD9	36.15
Cardiac surgery	Inclusion		ICD9	36.16
Cardiac surgery	Inclusion		ICD9	36.17
Cardiac surgery	Inclusion		ICD9	36.18
Cardiac surgery	Inclusion		ICD9	36.19
Cardiac surgery	Inclusion		ICD9	36.2
Cardiac surgery	Inclusion		ICD9	37.1
Cardiac surgery	Inclusion		ICD9	37.11
Cardiac surgery	Inclusion		ICD9	37.12
Cardiac surgery	Inclusion		ICD9	37.24
Cardiac surgery	Inclusion		ICD9	37.25
Cardiac surgery	Inclusion		ICD9	37.31
Cardiac surgery	Inclusion		ICD9	37.32
Cardiac surgery	Inclusion		ICD9	37.35
Cardiac surgery	Inclusion		ICD9	37.4
Cardiac surgery	Inclusion		ICD9	996.03
Cardiac surgery	Inclusion		CPT	32160
Cardiac surgery	Inclusion		CPT	33120
Cardiac surgery	Inclusion		CPT	33130
Cardiac surgery	Inclusion		CPT	33141
Cardiac surgery	Inclusion		CPT	33257
Cardiac surgery	Inclusion	Ablate atria Imtd add-on	CPT	33257
Cardiac surgery	Inclusion	Ablate atria x10sv add-on	CPT	33258
Cardiac surgery	Inclusion	Ablate atria w/bypass add-on	CPT	33259
Cardiac surgery	Inclusion	Repair of heart wound	CPT	33300
Cardiac surgery	Inclusion	Repair of heart wound	CPT	33305
Cardiac surgery	Inclusion	Exploratory heart surgery	CPT	33310
Cardiac surgery	Inclusion	Exploratory heart surgery	CPT	33315
Cardiac surgery	Inclusion	Reparir of aortic valve	CPT	33400
Cardiac surgery	Inclusion	Valvuloplasty open	CPT	33401
Cardiac surgery	Inclusion	Valvuloplasty w/cp bypass	CPT	33403
Cardiac surgery	Inclusion	Valvuloplasty w/cp bypass	CPT	33404
Cardiac surgery	Inclusion	Replacement of aortic valve	CPT	33405
Cardiac surgery	Inclusion	Replacement of aortic valve	CPT	33406
Cardiac surgery	Inclusion	Replacement of aortic valve	CPT	33410
Cardiac surgery	Inclusion	Replacement of aortic valve	CPT	33411
Cardiac surgery	Inclusion	Replacement of aortic valve	CPT	33412
Cardiac surgery	Inclusion	Replacement of aortic valve	CPT	33413
Cardiac surgery	Inclusion	Revision subvalvular tissue	CPT	33415
Cardiac surgery	Inclusion	Revise ventricle muscle	CPT	33416
Cardiac surgery	Inclusion	Revision of mitral valve	CPT	33420
Cardiac surgery	Inclusion	Revision of mitral valve	CPT	33422
Cardiac surgery	Inclusion	Repair of mitral valve	CPT	33425
Cardiac surgery	Inclusion	Repair of mitral valve	CPT	33426
Cardiac surgery	Inclusion	Repair of mitral valve	CPT	33427
Cardiac surgery	Inclusion	Replacement of mitral valve	CPT	33430
Cardiac surgery	Inclusion	Revision of tricuspid valve	CPT	33460
Cardiac surgery	Inclusion	Valvuloplasty tricuspid	CPT	33463
Cardiac surgery	Inclusion	Valvuloplasty tricuspid	CPT	33464
Cardiac surgery	Inclusion	Replace tricuspid valve	CPT	33465
Cardiac surgery	Inclusion	Revision of tricuspid valve	CPT	33468
Cardiac surgery	Inclusion	Revision of pulmonary valve	CPT	33470
Cardiac surgery	Inclusion	Valvotomy pulmonary valve	CPT	33471
Cardiac surgery	Inclusion	N/a	CPT	33472
Cardiac surgery	Inclusion	Revision of pulmonary valve	CPT	33474
Cardiac surgery	Inclusion	Replacement pulmonary valve	CPT	33475
Cardiac surgery	Inclusion	Repair heart vessel fistula	CPT	33500
Cardiac surgery	Inclusion	Repair heart vessel fistula	CPT	33501
Cardiac surgery	Inclusion	Repair art intramural	CPT	33507
Cardiac surgery	Inclusion	Open coronary endarterectomy	CPT	33572
Cardiac surgery	Inclusion	Closure of valve	CPT	33600
Cardiac surgery	Inclusion	Closure of valve	CPT	33602
Cardiac surgery	Inclusion	Repair anomaly w/conduit	CPT	33608
Cardiac surgery	Inclusion	Repair by enlargement	CPT	33610
Cardiac surgery	Inclusion	Repair modified fontan	CPT	33615
Cardiac surgery	Inclusion	Repair single ventricle	CPT	33617
Cardiac surgery	Inclusion	Repair single ventricle	CPT	33619
Cardiac surgery	Inclusion	Repair heart septum defect	CPT	33641
Cardiac surgery	Inclusion	Repair heart septum defects	CPT	33647
Cardiac surgery	Inclusion	Repair of heart defects	CPT	33660
Cardiac surgery	Inclusion	Repair of heart defects	CPT	33722
Cardiac surgery	Inclusion	Repair heart-vein defect(s)	CPT	33730
Cardiac surgery	Inclusion	Repair heart-vein defect	CPT	33732
Cardiac surgery	Inclusion	Revision of heart chamber	CPT	33735
Cardiac surgery	Inclusion	Repair heart-vein defect	CPT	33736
Cardiac surgery	Inclusion	Repair heart-vein defect	CPT	33737
Cardiac surgery	Inclusion	Repair great vessels defect	CPT	33774
Cardiac surgery	Inclusion	Repair great vessels defect	CPT	33775
Cardiac surgery	Inclusion	Repair great vessels defect	CPT	33776
Cardiac surgery	Inclusion	Repair great vessels defect	CPT	33777
Cardiac surgery	Inclusion	Repair great vessels defect	CPT	33778
Cardiac surgery	Inclusion	Repair great vessels defect	CPT	33779
Cardiac surgery	Inclusion	Repair great vessels defect	CPT	33780
Cardiac surgery	Inclusion	Repair great vessels defect	CPT	33781
Cardiac surgery	Inclusion	Aortic suspension	CPT	33800
Cardiac surgery	Inclusion	Repair septal defect	CPT	33852
Cardiac surgery	Inclusion	Repair septal defect	CPT	33853
Cardiac surgery	Inclusion	Ascending aortic graft	CPT	33863
Cardiac surgery	Inclusion	Ascending aortic graft	CPT	33864
Cardiac surgery	Inclusion	Thoracoabdominal graft	CPT	33877
Cardiac surgery	Inclusion	Car-car bp grft/endovas taa	CPT	33891
Cardiac surgery	Inclusion	Insert i-aort percut device	CPT	33967
Cardiac surgery	Inclusion	Remove aortic assist device	CPT	33968
Cardiac surgery	Inclusion	Aortic circulation assist	CPT	33970
Cardiac surgery	Inclusion	Aortic circulation assist	CPT	33971
Cardiac surgery	Inclusion	Insert balloon device	CPT	33973
Cardiac surgery	Inclusion	Remove intra-aortic balloon	CPT	33974
Cardiac surgery	Inclusion	Cardiac surgery procedure	CPT	33999
Cardiac surgery	Inclusion		CPT	560
Cardiac surgery	Inclusion		CPT	561
Cardiac surgery	Inclusion		CPT	562
Cardiac surgery	Inclusion		CPT	563
Cardiac surgery	Inclusion		CPT	566
Cardiac surgery	Inclusion		CPT	567
Cardiac surgery	Inclusion	Incision Of Heart Sac	CPT	33015
Cardiac surgery	Inclusion		CPT	33015
Cardiac surgery	Inclusion		CPT	33020
Cardiac surgery	Inclusion		CPT	33025
Cardiac surgery	Inclusion		CPT	33030
Cardiac surgery	Inclusion	Partial removal of heart sac	CPT	33031
Cardiac surgery	Inclusion	Resect heart sac lesion	CPT	33031
Cardiac surgery	Inclusion		CPT	33050
Cardiac surgery	Inclusion		CPT	33236
Cardiac surgery	Inclusion		CPT	33237
Cardiac surgery	Inclusion	Remove eltrd/thoractomy	CPT	33238
Cardiac surgery	Inclusion	N/a	CPT	33243
Cardiac surgery	Inclusion	N/a	CPT	33245
Cardiac surgery	Inclusion	Ablate heart dysrhythm focus	CPT	33246
Cardiac surgery	Inclusion	Ablate heart dysrhythm focus	CPT	33250
Cardiac surgery	Inclusion	N/a	CPT	33251
Cardiac surgery	Inclusion	Ablate heart dysrhythm focus	CPT	33253
Cardiac surgery	Inclusion	Repair major vessel	CPT	33261
Cardiac surgery	Inclusion	Repair major blood vessel(s)	CPT	33321
Cardiac surgery	Inclusion		CPT	33322
Cardiac surgery	Inclusion	Insert major vessel graft	CPT	33330
Cardiac surgery	Inclusion	N/a	CPT	33332
Cardiac surgery	Inclusion	Insert major vessel graft	CPT	33335
Cardiac surgery	Inclusion	Repair of aortic valve	CPT	33417
Cardiac surgery	Inclusion	Revision of heart chamber	CPT	33476
Cardiac surgery	Inclusion	Revision of heart chamber	CPT	33478
Cardiac surgery	Inclusion	Repair prosth valve clot	CPT	33496
Cardiac surgery	Inclusion	Coronary artery correction	CPT	33502
Cardiac surgery	Inclusion	Coronary artery graft	CPT	33503
Cardiac surgery	Inclusion	Coronary artery graft	CPT	33504
Cardiac surgery	Inclusion	Repair artery w/tunnel	CPT	33505
Cardiac surgery	Inclusion	Repair artery translocation	CPT	33506
Cardiac surgery	Inclusion	Cabg vein single	CPT	33510
Cardiac surgery	Inclusion	Cabg vein two	CPT	33511
Cardiac surgery	Inclusion	Cabg vein three	CPT	33512
Cardiac surgery	Inclusion	Cabg vein four	CPT	33513
Cardiac surgery	Inclusion	Cabg vein five	CPT	33514
Cardiac surgery	Inclusion	Cabg vein six or more	CPT	33516
Cardiac surgery	Inclusion	Cabg artery-vein single	CPT	33517
Cardiac surgery	Inclusion	Cabg artery-vein two	CPT	33518
Cardiac surgery	Inclusion	Cabg artery-vein three	CPT	33519
Cardiac surgery	Inclusion	Cabg artery-vein four	CPT	33521
Cardiac surgery	Inclusion	Cabg artery-vein five	CPT	33522
Cardiac surgery	Inclusion	Cabg artery-vein six or more	CPT	33523
Cardiac surgery	Inclusion	Coronary artery bypass/reop	CPT	33530
Cardiac surgery	Inclusion	Cabg artery single	CPT	33533
Cardiac surgery	Inclusion	Cabg artery two	CPT	33534
Cardiac surgery	Inclusion	Cabg artery three	CPT	33535
Cardiac surgery	Inclusion	Cabg artery four	CPT	33536
Cardiac surgery	Inclusion	Removal of heart lesion	CPT	33542
Cardiac surgery	Inclusion	Repair of heart damage	CPT	33545
Cardiac surgery	Inclusion		CPT	33545
Cardiac surgery	Inclusion		CPT	33606
Cardiac surgery	Inclusion		CPT	33611
Cardiac surgery	Inclusion		CPT	33612
Cardiac surgery	Inclusion		CPT	33645
Cardiac surgery	Inclusion		CPT	33665
Cardiac surgery	Inclusion		CPT	33670
Cardiac surgery	Inclusion		CPT	33681
Cardiac surgery	Inclusion		CPT	33684
Cardiac surgery	Inclusion		CPT	33688
Cardiac surgery	Inclusion		CPT	33690
Cardiac surgery	Inclusion	Repair of heart defects	CPT	33692
Cardiac surgery	Inclusion	Repair of heart defects	CPT	33694
Cardiac surgery	Inclusion	Repair of heart defects	CPT	33697
Cardiac surgery	Inclusion	Repair of heart defects	CPT	33702
Cardiac surgery	Inclusion	Repair of heart defects	CPT	33710
Cardiac surgery	Inclusion	Repair of heart defects	CPT	33720
Cardiac surgery	Inclusion	Major vessel shunt	CPT	33750
Cardiac surgery	Inclusion	Major vessel shunt	CPT	33755
Cardiac surgery	Inclusion	Major vessel shunt	CPT	33762
Cardiac surgery	Inclusion	Major vessel shunt and graft	CPT	33764
Cardiac surgery	Inclusion	Major vessel shunt	CPT	33766
Cardiac surgery	Inclusion	Major vessel shunt	CPT	33767
Cardiac surgery	Inclusion	Repair great vessels defect	CPT	33770
Cardiac surgery	Inclusion	Repair great vessels defect	CPT	33771
Cardiac surgery	Inclusion	Repair arterial trunk	CPT	33786
Cardiac surgery	Inclusion	Revision of pulmonary artery	CPT	33788
Cardiac surgery	Inclusion	Repair septal defect	CPT	33813
Cardiac surgery	Inclusion	Repair septal defect	CPT	33814
Cardiac surgery	Inclusion	Revise major vessel	CPT	33820
Cardiac surgery	Inclusion	Revise major vessel	CPT	33822
Cardiac surgery	Inclusion	Revise major vessel	CPT	33824
Cardiac surgery	Inclusion	Remove aorta constriction	CPT	33840
Cardiac surgery	Inclusion	Remove aorta constriction	CPT	33845
Cardiac surgery	Inclusion	Remove aorta constriction	CPT	33851
Cardiac surgery	Inclusion	Ascending aortic graft	CPT	33860
Cardiac surgery	Inclusion	N/a	CPT	33861
Cardiac surgery	Inclusion	Transverse aortic arch graft	CPT	33870
Cardiac surgery	Inclusion	Thoracic aortic graft	CPT	33875
Cardiac surgery	Inclusion	Car-car bp grft/endovas taa	CPT	33910
Cardiac surgery	Inclusion	Remove lung artery emboli	CPT	33915
Cardiac surgery	Inclusion	Surgery of great vessel	CPT	33916
Cardiac surgery	Inclusion	Repair pulmonary artery	CPT	33917
Cardiac surgery	Inclusion	N/a	CPT	33918
Cardiac surgery	Inclusion	N/a	CPT	33919
Cardiac surgery	Inclusion	Repair pulmonary atresia	CPT	33920
Cardiac surgery	Inclusion	Transect pulmonary artery	CPT	33922
Cardiac surgery	Inclusion	Remove pulmonary shunt	CPT	33924
Cardiac surgery	Inclusion	Transplantation heart/lung	CPT	33935
Cardiac surgery	Inclusion	Transplantation of heart	CPT	33945
Cardiac surgery	Inclusion	Implant ventricluar device	CPT	33975
Cardiac surgery	Inclusion	Implant ventricluar device	CPT	33976
Cardiac surgery	Inclusion	Remove ventricular device	CPT	33977
Cardiac surgery	Inclusion	Remove ventricular device	CPT	33978
Cardiac surgery	Inclusion		ICD9	35
Cardiac surgery	Inclusion		ICD9	35.03
Cardiac surgery	Inclusion		ICD9	35.04
Cardiac surgery	Inclusion		ICD9	35.31
Cardiac surgery	Inclusion		ICD9	35.55
Cardiac surgery	Inclusion		ICD9	37.33
Cardiac surgery	Inclusion	Int mam art used for cabg	CPT	4110F
Cardiac surgery	Inclusion	Atherosclerosis of coronary artery bypass graft(s), unspecified, with angina pectoris with documented spasm	ICD10	I25.700
Cardiac surgery	Inclusion	Atherosclerosis of coronary arteyr bypass graft(s), unspecified, with other forms of angina pectoris	ICD10	I25.701
Cardiac surgery	Inclusion	Atherosclerosis of coronary artery bypass graft(s), unspecified, with unspecified angina pectoris	ICD10	I25.708
Cardiac surgery	Inclusion	Atherosclerosis of autologous vein coronary artery bypass graft(s) with unstable angina pectoris	ICD10	I25.709
Cardiac surgery	Inclusion	Atherosclerosis of autologous vein coronary artery bypass graft(s) with angina pectoris with documented spasm	ICD10	I25.710
Cardiac surgery	Inclusion	Atherosclerosis of autologous vein coronary artery bypass graft(s) with other forms of angina pectoris	ICD10	I25.711
Cardiac surgery	Inclusion	Atherosclerosis of autologous vein coronary artery bypass graft(s) with unspecified angina pectoris	ICD10	I25.718
Cardiac surgery	Inclusion	Atherosclerosis of autologous artery coronary artery bypass graft(s) with unstable angina pectoris	ICD10	I25.719
Cardiac surgery	Inclusion	Atherosclerosis of autologous artery coronary artery bypass graft(s) with angina pectoris with documented spasm	ICD10	I25.720
Cardiac surgery	Inclusion	Atherosclerosis of autologous artery coronary artery bypass graft(s) with other forms of angina pectoris	ICD10	I25.721
Cardiac surgery	Inclusion	Atherosclerosis of autologous artery coronary artery bypass graft(s) with unspecified angina pectoris	ICD10	I25.728
Cardiac surgery	Inclusion	Atherosclerosis of nonautologous biological coronary artery bypass graft(s) with unstable angina pectoris	ICD10	I25.729
Cardiac surgery	Inclusion	Atherosclerosis of nonautologous biological coronary artery bypass graft(s) with angina pectoris with documented spasm	ICD10	I25.730
Cardiac surgery	Inclusion	Atherosclerosis of nonautologous biological coronary artery bypass graft(s) with other forms of angina pectoris	ICD10	I25.731
Cardiac surgery	Inclusion	Atherosclerosis of nonautologous biological coronary artery bypass graft(s) with unspecified angina pectoris	ICD10	I25.738
Cardiac surgery	Inclusion	Atherosclerosis of other coronary artery bypass graft(s) with unstable angina pectoris	ICD10	I25.739
Cardiac surgery	Inclusion	Atherosclerosis of other coronary artery bypass graft(s) with angina pectoris with documented spasm	ICD10	I25.790
Cardiac surgery	Inclusion	Atherosclerosis of other coronary artery bypass graft(s) with other forms of angina pectoris	ICD10	I25.791
Cardiac surgery	Inclusion	Atherosclerosis of other coronary artery bypass graft(s) with unspecified angina pectoris	ICD10	I25.798
Cardiac surgery	Inclusion	Atherosclerosis of coronary artery bypass graft(s) without angina pectoris	ICD10	I25.799
Cardiac surgery	Inclusion	Atherosclerosis of native coronary artery of transplanted heart without angina pectoris	ICD10	I25.810
Cardiac surgery	Inclusion	Atherosclerosis of bypass graft of coronary artery of transplanted heart without angina pectoris	ICD10	I25.811
Cardiac surgery	Inclusion	Postcardiotomy syndrome	ICD10	I25.812
Cardiac surgery	Inclusion	Postprocedural cardiac insufficiency following cardiac surgery	ICD10	I97.0
Cardiac surgery	Inclusion	Postprocedural cardiac arrest following cardiac surgery	ICD10	I97.110
Cardiac surgery	Inclusion	Postprocedural heart failure following cardiac surgery	ICD10	I97.120
Cardiac surgery	Inclusion	Other postprocedural cardiac functional disturbances following cardiac surgery	ICD10	I97.130
Cardiac surgery	Inclusion		ICD10	I97.190
Cardiac surgery	Inclusion		ICD9	V45.81
Cardiac surgery	Inclusion	Encounter for adjustment and management of other part of cardiac pacemaker	ICD9	V45.82
Cardiac surgery	Inclusion	Encounter for adjustment and management of automatic implantable cardiac defibrillator	ICD10	Z45.018
Cardiac surgery	Inclusion	Encounter for adjustment and management of other cardiac device	ICD10	Z45.02
Cardiac surgery	Inclusion	Encounter for aftercare following heart transplant	ICD10	Z45.09
Cardiac surgery	Inclusion	Encounter for aftercare following heart-lung transplant	ICD10	Z48.21
Cardiac surgery	Inclusion	Presence of aortocoronary bypass graft	ICD10	Z48.280
Cardiac surgery	Inclusion	Presence of prosthetic heart valve	ICD10	Z95.1
Cardiac surgery	Inclusion	Presence of heart assist device	ICD10	Z95.2
Cardiac surgery	Inclusion	Presence of fully implantable artificial heart	ICD10	Z95.811
Cardiac surgery	Inclusion	Coronary angioplasty status	ICD10	Z95.812
Cardiac surgery	Inclusion		ICD10	Z98.61
